# Metabolomic Signatures of Habitual Physical Activity in Childhood

**DOI:** 10.64898/2026.10.30.26366930

**Authors:** Lara Vehovec, Jill Fründ, Jeannie Horak, Kathrin Guerlich, Hans Demmelmair, Mireia Alcázar, Werner Römisch-Margl, Fabian Geyer, Elvira Verduci, Dariusz Gruszfeld, Annick Xhonneux, Joaquín Escribano, Berthold Koletzko, Veronica Luque, Veit Grote, Gabi Kastenmüller

## Abstract

Physical activity (PA) supports health across the life course, yet the biological pathways linking habitual PA to long-term health remain incompletely understood. Metabolomics provides a powerful tool to study PA-related metabolic adaptations, but how habitual PA shapes the metabolome in childhood remains poorly characterized. Addressing this gap, we examined cross-sectional associations between accelerometer-measured habitual PA and the plasma metabolome in 515 children aged 5.5 to 11 years from the European Childhood Obesity Project (CHOP) and additionally determined whether associations differed between sexes and across the body mass index (BMI) range. Using targeted metabolomics, we quantified 315 metabolites and derived 91 metabolite sums and ratios. Associations with PA were assessed using linear mixed-effects models. Replication was performed in an independent pediatric cohort. Among the 406 metabolite variables, 73 were associated (p < 0.05) with at least one PA variable, of which 12 replicated, including lysophosphatidylcholine (LPC) a C14:0 and LPCs/phosphatidylcholines (PCs) with higher levels in more active children, and PC aa C40:6, monounsaturated PCs/saturated PCs, and valine/LPC a C18:1 with lower levels in more active children. At the metabolite-class level, intensity-dependent association patterns emerged. Amino acids and acylcarnitines were lower in more active children predominantly for time spent in higher-intensity PA, whereas LPCs were higher mainly with more total PA (80% light PA) and less sedentary time. Associations were more pronounced at older ages and differed (p < 0.05) by BMI for 42 metabolite variables and by sex for 45 variables in the interaction analyses. These findings provide insights into PA-related metabolic adaptations early in life and may help elucidate biological pathways linking childhood PA to long-term health.

## Supplementary Tables 1-14 for "Metabolomic Signatures of Habitual Physical Activity in Childhood"

### Sheet: Overview
Metabolomic Signatures of Habitual Physical Activity in Childhood Lara Vehovec, Jill Fründ, Jeannie Horak, Kathrin Guerlich, Hans Demmelmair, Mireia Alcázar, Werner Römisch-Margl, Fabian Geyer, Elvira Verduci, Dariusz Gruszfeld, Annick Xhonneux, Joaquín Escribano, Berthold Koletzko, Veronica Luque, Veit Grote, Gabi Kastenmüller
List of Supplementary Tables:
Supplementary Table 1: Measured metabolites in CHOP cohort, with calculated ratios and sums
Supplementary Table 2: Associations between metabolite levels and PA, with puberty sensitivity analysis (puberty added as additional covariate)
Supplementary Table 3: Metabolite set enrichment analysis for main LMM model (associations between metabolites and PA variables)
Supplementary Table 4: Fish sensitivity analysis: associations between metabolite levels and PA with fish as additional covariate
Supplementary Table 5: ToMI cohort characteristics
Supplementary Table 6: Replication analysis: Comparison of metabolite ~ PA associations in ToMI and CHOP cohorts
Supplementary Table 7: Sex interaction analysis (LMM: metabolite ~ PA variable*sex + covariates) and sex-stratified analyses between metabolite levels and PA
Supplementary Table 8: Metabolite set enrichment analysis for LMM sex interaction analysis. ES > 0: LMM β more positive in boys than girls
Supplementary Table 9: Associations between metabolite levels and sex (β < 0 : metabolite levels lower in boys than girls)
Supplementary Table 10: Metabolite set enrichment analysis for LMM associations between metabolites and sex (ES < 0: metabolite levels lower in boys than girls)
Supplementary Table 11: zBMI interaction analysis (metabolites ~ PA variable*zBMI + covariates)
Supplementary Table 12: Associations between metabolites and zBMI
Supplementary Table 13: Metabolite set enrichment analysis for associations between metabolites and zBMI. ES > 0: metabolite group levels higher in those with higher zBMI
Supplementary Table 14: Age-stratified analysis: number of significant associations per PA variable
Statistical measures:
q = Benjamini-Hochberg adjusted p value
p-gain = ((min(p of sum or ratio constituents))/p of ratio or sum)
Full names of MSEA groups (Supplementary Tables 3, 7, 10, and 13):
AAs = Amino acids
(Acyl)carnitines = Free carnitine and acylcarnitines
BCAAs = Branched-chain amino acids and their derivatives
Energy = Metabolites involved in central energy metabolism (e.g., TCA cycle metabolites, hexoses);
FFAs = Free fatty acids
LPCs = Lysophosphatidylcholines
PCs = Phosphatidylcholines
SMs = Sphingomyelins
Sulfur = metabolites involved in sulfur metabolism (e.g., cysteine, homocysteine, and taurine)

### Sheet: Table S1
Supplementary Table 1: Measured metabolites in CHOP cohort, with calculated ratios and sums
Metabolite	Platform	Number of visits where reliably measured	MSEA group		Metabolite Sum	Sum components	Number of metabolites in the sum		Metabolite ratio	Ratio numerator	Ratio denominator	Description	Description reference
Alanine	Amino acids	3	AAs		PCs	PC aa C18:5, PC aa C20:0, PC aa C20:4, PC aa C22:0, PC aa C22:1, PC aa C24:0, PC aa C25:0, PC aa C26:6, PC aa C28:2, PC aa C30:0, PC aa C30:2, PC aa C30:3, PC aa C30:4, PC aa C32:0, PC aa C32:1, PC aa C32:2, PC aa C32:3, PC aa C34:1, PC aa C34:2, PC aa C34:3, PC aa C34:4, PC aa C34:5, PC aa C36:0, PC aa C36:1, PC aa C36:2, PC aa C36:3, PC aa C36:4, PC aa C36:5, PC aa C36:6, PC aa C38:0, PC aa C38:1, PC aa C38:2, PC aa C38:3, PC aa C38:4, PC aa C38:5, PC aa C38:6, PC aa C40:0, PC aa C40:1, PC aa C40:2, PC aa C40:3, PC aa C40:4, PC aa C40:5, PC aa C40:6, PC aa C42:0, PC aa C42:1, PC aa C42:2, PC aa C42:3, PC aa C42:4, PC aa C42:5, PC aa C42:6, PC aa C43:6, PC aa C44:12, PC ae C26:1, PC ae C26:6, PC ae C28:0, PC ae C28:1, PC ae C28:5, PC ae C30:2, PC ae C32:0, PC ae C32:1, PC ae C32:2, PC ae C34:0, PC ae C34:1, PC ae C34:2, PC ae C34:3, PC ae C34:4, PC ae C36:0, PC ae C36:1, PC ae C36:2, PC ae C36:3, PC ae C36:4, PC ae C36:5, PC ae C36:6, PC ae C38:0, PC ae C38:1, PC ae C38:2, PC ae C38:3, PC ae C38:4, PC ae C38:5, PC ae C38:6, PC ae C40:0, PC ae C40:1, PC ae C40:2, PC ae C40:3, PC ae C40:4, PC ae C40:5, PC ae C40:6, PC ae C42:0, PC ae C42:1, PC ae C42:2, PC ae C42:3, PC ae C42:4, PC ae C42:5, PC ae C42:6, PC aa C18:2, PC aa C20:1, PC aa C20:2, PC aa C24:6, PC aa C26:0, PC aa C28:6, PC aa C30:6, PC ae C28:6, PC ae C30:5, PC aa C16:4, PC aa C24:5, PC ae C24:2	106		Fisher's ratio	BCAAs	Aromatic AAs	Was introduced by Fisher et al. and has been positively associated with metabolic syndrome in adults (Ntzouvani et al.) and zBMI in children (Campos et al.). In addition, it was reported to be associated with increased mortality in patients with kidney failure (Zhang et al.), and to predict hepatocellular carcinoma (Ghanem et al.), liver cirrhosis (Tajiri et al.), and cardiac events (Hiraiwa et al.).	Soeters PB, Fischer JE. Insulin, glucagon, aminoacid imbalance, and hepatic encephalopathy. Lancet. 1976 Oct 23;2(7991):880-2. doi: 10.1016/s0140-6736(76)90541-9. PMID: 62115. Ntzouvani A, Nomikos T, Panagiotakos D, Fragopoulou E, Pitsavos C, McCann A, Ueland PM, Antonopoulou S. Amino acid profile and metabolic syndrome in a male Mediterranean population: A cross-sectional study. Nutr Metab Cardiovasc Dis. 2017 Nov;27(11):1021-1030. doi: 10.1016/j.numecd.2017.07.006. Epub 2017 Jul 25. PMID: 28958693. Ghanem SE, Abdel-Samiee M, El-Said H, Youssef MI, ElZohry HA, Abdelsameea E, Moaz I, Abdelwahab SF, Elaskary SA, Zaher EM, Helal ML. Evaluation of Amino Acids Profile as Non-Invasive Biomarkers of Hepatocellular Carcinoma in Egyptians. Trop Med Infect Dis. 2022 Dec 13;7(12):437. doi: 10.3390/tropicalmed7120437. PMID: 36548692; PMCID: PMC9786038. Campos JO, Oliveira TLPSA, Vitalis O, Pereira JG, Nogueira IDCR, Santos GCJ, Chikh K, Leandro CG, Costa-Silva JHD, Pirola L. Association between Childhood Overweight and Altered Concentrations of Circulating Amino Acids. Nutrients. 2024 Jun 12;16(12):1843. doi: 10.3390/nu16121843. PMID: 38931197; PMCID: PMC11206240. Zhang Q, Suliman ME, Qureshi AR, Guo F, Troise D, Xu R, Bárány P, Heimbürger O, Stenvinkel P, Lindholm B. Low Fischer's ratio is associated with increased mortality in patients with kidney failure. Sci Rep. 2026 Apr 6;16(1):11603. doi: 10.1038/s41598-026-46326-y. PMID: 41942634; PMCID: PMC13056974. Hiraiwa H, Okumura T, Kondo T, Kato T, Kazama S, Ishihara T, Iwata E, Shimojo M, Kondo S, Aoki S, Kanzaki Y, Tanimura D, Sano H, Awaji Y, Yamada S, Murohara T. Usefulness of the plasma branched-chain amino acid/aromatic amino acid ratio for predicting future cardiac events in patients with heart failure. J Cardiol. 2020 Jun;75(6):689-696. doi: 10.1016/j.jjcc.2019.12.016. Epub 2020 Jan 27. PMID: 32001073. Tajiri K, Shimizu Y. Branched-chain amino acids in liver diseases. Transl Gastroenterol Hepatol. 2018 Jul 30;3:47. doi: 10.21037/tgh.2018.07.06. PMID: 30148232; PMCID: PMC6088198.
Arginine	Amino acids	3	AAs		Saturated PCs	PC aa C20:0, PC aa C22:0, PC aa C24:0, PC aa C25:0, PC aa C30:0, PC aa C32:0, PC aa C36:0, PC aa C38:0, PC aa C40:0, PC aa C42:0, PC ae C28:0, PC ae C32:0, PC ae C34:0, PC ae C36:0, PC ae C38:0, PC ae C40:0, PC ae C42:0, PC aa C26:0	18		Cit/Arg	Citrulline	Arginine	Proxy of nitric oxide synthase (NOS) activity. NOS converts arginine into nitric oxide (NO) and citrulline, so a higher ratio indicates greater conversion of arginine towards NO and citrulline, which have important roles in human health (Aguayo et al.).	Aguayo E, Martínez-Sánchez A, Fernández-Lobato B, Alacid F. L-Citrulline: A Non-Essential Amino Acid with ImportantRoles in Human Health. Applied sciences. 2021,11, 3293. doi: 10.3390/app11073293.
Asparagine	Amino acids	3	AAs		Monounsaturated PCs	PC aa C22:1, PC aa C32:1, PC aa C34:1, PC aa C36:1, PC aa C38:1, PC aa C40:1, PC aa C42:1, PC ae C26:1, PC ae C28:1, PC ae C32:1, PC ae C34:1, PC ae C36:1, PC ae C38:1, PC ae C40:1, PC ae C42:1	15		Cit/Orn	Citrulline	Ornithine	Proxy of ornithine carbamoyltransferase (OTC) activity. OTC enzyme promotes conversion of ornithine and carbamoyl phosphate to citrulline in urea cycle. Together with Cit/Arg and Orn/Arg, this ratio describes how arginine is partitioned between NO synthesis and the urea cycle (Moon et al.). The inverse ratio (Orn/Cit) was reported to be positively associated with metabolic syndrome in adults (Moon et al.).	Moon J, Kim OY, Jo G, Shin MJ. Alterations in Circulating Amino Acid Metabolite Ratio Associated with Arginase Activity Are Potential Indicators of Metabolic Syndrome: The Korean Genome and Epidemiology Study. Nutrients. 2017 Jul 12;9(7):740. doi: 10.3390/nu9070740. PMID: 28704931; PMCID: PMC5537854.
Aspartic acid	Amino acids	3	AAs		Polyunsaturated PCs	PC aa C18:5, PC aa C20:4, PC aa C26:6, PC aa C28:2, PC aa C30:2, PC aa C30:3, PC aa C30:4, PC aa C32:2, PC aa C32:3, PC aa C34:2, PC aa C34:3, PC aa C34:4, PC aa C34:5, PC aa C36:2, PC aa C36:3, PC aa C36:4, PC aa C36:5, PC aa C36:6, PC aa C38:2, PC aa C38:3, PC aa C38:4, PC aa C38:5, PC aa C38:6, PC aa C40:2, PC aa C40:3, PC aa C40:4, PC aa C40:5, PC aa C40:6, PC aa C42:2, PC aa C42:3, PC aa C42:4, PC aa C42:5, PC aa C42:6, PC aa C43:6, PC aa C44:12, PC ae C26:6, PC ae C28:5, PC ae C30:2, PC ae C32:2, PC ae C34:2, PC ae C34:3, PC ae C34:4, PC ae C36:2, PC ae C36:3, PC ae C36:4, PC ae C36:5, PC ae C36:6, PC ae C38:2, PC ae C38:3, PC ae C38:4, PC ae C38:5, PC ae C38:6, PC ae C40:2, PC ae C40:3, PC ae C40:4, PC ae C40:5, PC ae C40:6, PC ae C42:2, PC ae C42:3, PC ae C42:4, PC ae C42:5, PC ae C42:6, PC aa C18:2, PC aa C20:2, PC aa C24:6, PC aa C28:6, PC aa C30:6, PC ae C28:6, PC ae C30:5, PC aa C16:4, PC aa C24:5, PC ae C24:2	72		Orn/Arg	Ornithine	Arginine	Proxy of arginase activity. Arginase hydrolyses arginine into ornithine and urea. A higher Orn/Arg ratio has been associated with metabolic syndrome (Moon et al.) and lower arginine bioavailability (Arg/(Orn+Cit)) with increased cardiovascular risk (Tang et al.).	Moon J, Kim OY, Jo G, Shin MJ. Alterations in Circulating Amino Acid Metabolite Ratio Associated with Arginase Activity Are Potential Indicators of Metabolic Syndrome: The Korean Genome and Epidemiology Study. Nutrients. 2017 Jul 12;9(7):740. doi: 10.3390/nu9070740. PMID: 28704931; PMCID: PMC5537854. Tang WH, Wang Z, Cho L, Brennan DM, Hazen SL. Diminished global arginine bioavailability and increased arginine catabolism as metabolic profile of increased cardiovascular risk. J Am Coll Cardiol. 2009 Jun 2;53(22):2061-7. doi: 10.1016/j.jacc.2009.02.036. PMID: 19477356; PMCID: PMC2755213.
Citrulline	Amino acids	3	AAs		Long chain PCs	PC aa C42:0, PC aa C42:1, PC aa C42:2, PC aa C42:3, PC aa C42:4, PC aa C42:5, PC aa C42:6, PC aa C43:6, PC aa C44:12, PC ae C42:0, PC ae C42:1, PC ae C42:2, PC ae C42:3, PC ae C42:4, PC ae C42:5, PC ae C42:6	16		Tyr/Phe	Tyrosine	Phenylalanine	Reported associated with SNP rs10830963 in the melatonin-receptor (MTNR1B) (Illig et al.). Same SNP was associated with fasting glucose (Prokopenko et al.). Illig et al. discuss that this is of particular interest since phenylalanine is a precursor of melatonin, indicating a functional relationship between this pathway and the regulation of glucose homeostasis.	Illig T, Gieger C, Zhai G, Römisch-Margl W, Wang-Sattler R, Prehn C, Altmaier E, Kastenmüller G, Kato BS, Mewes HW, Meitinger T, de Angelis MH, Kronenberg F, Soranzo N, Wichmann HE, Spector TD, Adamski J, Suhre K. A genome-wide perspective of genetic variation in human metabolism. Nat Genet. 2010 Feb;42(2):137-41. doi: 10.1038/ng.507. Epub 2009 Dec 27. PMID: 20037589; PMCID: PMC3773904. Prokopenko I, Langenberg C, Florez JC, Saxena R, Soranzo N, Thorleifsson G, Loos RJ, Manning AK, Jackson AU, Aulchenko Y, Potter SC, Erdos MR, Sanna S, Hottenga JJ, Wheeler E, Kaakinen M, Lyssenko V, Chen WM, Ahmadi K, Beckmann JS, Bergman RN, Bochud M, Bonnycastle LL, Buchanan TA, Cao A, Cervino A, Coin L, Collins FS, Crisponi L, de Geus EJ, Dehghan A, Deloukas P, Doney AS, Elliott P, Freimer N, Gateva V, Herder C, Hofman A, Hughes TE, Hunt S, Illig T, Inouye M, Isomaa B, Johnson T, Kong A, Krestyaninova M, Kuusisto J, Laakso M, Lim N, Lindblad U, Lindgren CM, McCann OT, Mohlke KL, Morris AD, Naitza S, Orrù M, Palmer CN, Pouta A, Randall J, Rathmann W, Saramies J, Scheet P, Scott LJ, Scuteri A, Sharp S, Sijbrands E, Smit JH, Song K, Steinthorsdottir V, Stringham HM, Tuomi T, Tuomilehto J, Uitterlinden AG, Voight BF, Waterworth D, Wichmann HE, Willemsen G, Witteman JC, Yuan X, Zhao JH, Zeggini E, Schlessinger D, Sandhu M, Boomsma DI, Uda M, Spector TD, Penninx BW, Altshuler D, Vollenweider P, Jarvelin MR, Lakatta E, Waeber G, Fox CS, Peltonen L, Groop LC, Mooser V, Cupples LA, Thorsteinsdottir U, Boehnke M, Barroso I, Van Duijn C, Dupuis J, Watanabe RM, Stefansson K, McCarthy MI, Wareham NJ, Meigs JB, Abecasis GR. Variants in MTNR1B influence fasting glucose levels. Nat Genet. 2009 Jan;41(1):77-81. doi: 10.1038/ng.290. Epub 2008 Dec 7. PMID: 19060907; PMCID: PMC2682768.
Cysteine	Amino acids	3	Sulfur		Short chain PCs	PC aa C28:2, PC aa C30:0, PC aa C30:2, PC aa C30:3, PC aa C30:4, PC aa C32:0, PC aa C32:1, PC aa C32:2, PC aa C32:3, PC aa C34:1, PC aa C34:2, PC aa C34:3, PC aa C34:4, PC aa C34:5, PC ae C28:0, PC ae C28:1, PC ae C28:5, PC ae C30:2, PC ae C32:0, PC ae C32:1, PC ae C32:2, PC ae C34:0, PC ae C34:1, PC ae C34:2, PC ae C34:3, PC ae C34:4, PC aa C28:6, PC aa C30:6, PC ae C28:6, PC ae C30:5	30		CAR 2:0/Free carnitine	CAR 2:0	Free carnitine	Measure of overall fatty acid oxidation rate or β-oxidation activity (Sarker et al.).	Kumar Sarker S, Islam MT, Sarower Bhuyan G, Sultana N, Begum MN, Al Mahmud-Un-Nabi M, Al Noman Howladar MA, Farhana Dipta T, Muraduzzaman AKM, Kashfi Qadri S, Shirin T, Sadiya S, Hussain M, Ahmed Khan W, Akhteruzzaman S, Saleheen Qadri S, Qadri F, Mannoor K. Impaired acylcarnitine profile in transfusion-dependent beta-thalassemia major patients in Bangladesh. J Adv Res. 2018 Apr 25;12:55-66. doi: 10.1016/j.jare.2018.04.002. PMID: 30046479; PMCID: PMC6057484.
Glutamine	Amino acids	3	AAs		PCs diacyl	PC aa C18:5, PC aa C20:0, PC aa C20:4, PC aa C22:0, PC aa C22:1, PC aa C24:0, PC aa C25:0, PC aa C26:6, PC aa C28:2, PC aa C30:0, PC aa C30:2, PC aa C30:3, PC aa C30:4, PC aa C32:0, PC aa C32:1, PC aa C32:2, PC aa C32:3, PC aa C34:1, PC aa C34:2, PC aa C34:3, PC aa C34:4, PC aa C34:5, PC aa C36:0, PC aa C36:1, PC aa C36:2, PC aa C36:3, PC aa C36:4, PC aa C36:5, PC aa C36:6, PC aa C38:0, PC aa C38:1, PC aa C38:2, PC aa C38:3, PC aa C38:4, PC aa C38:5, PC aa C38:6, PC aa C40:0, PC aa C40:1, PC aa C40:2, PC aa C40:3, PC aa C40:4, PC aa C40:5, PC aa C40:6, PC aa C42:0, PC aa C42:1, PC aa C42:2, PC aa C42:3, PC aa C42:4, PC aa C42:5, PC aa C42:6, PC aa C43:6, PC aa C44:12, PC aa C18:2, PC aa C20:1, PC aa C20:2, PC aa C24:6, PC aa C26:0, PC aa C28:6, PC aa C30:6, PC aa C16:4, PC aa C24:5	61		(CAR 2:0+CAR 3:0)/Free carnitine	CAR 2:0+CAR 3:0	Free carnitine	Measure of overall fatty acid oxidation rate or β-oxidation activity (Sarker et al.). Compared to CAR 2:0 /Free carnitine it additionally includes C 3:0, derived from odd-chain fatty acids and from branched-chain amino acid catabolism.	Kumar Sarker S, Islam MT, Sarower Bhuyan G, Sultana N, Begum MN, Al Mahmud-Un-Nabi M, Al Noman Howladar MA, Farhana Dipta T, Muraduzzaman AKM, Kashfi Qadri S, Shirin T, Sadiya S, Hussain M, Ahmed Khan W, Akhteruzzaman S, Saleheen Qadri S, Qadri F, Mannoor K. Impaired acylcarnitine profile in transfusion-dependent beta-thalassemia major patients in Bangladesh. J Adv Res. 2018 Apr 25;12:55-66. doi: 10.1016/j.jare.2018.04.002. PMID: 30046479; PMCID: PMC6057484.
Glutamic acid	Amino acids	3	AAs		PCs acyl alkyl	PC ae C26:1, PC ae C26:6, PC ae C28:0, PC ae C28:1, PC ae C28:5, PC ae C30:2, PC ae C32:0, PC ae C32:1, PC ae C32:2, PC ae C34:0, PC ae C34:1, PC ae C34:2, PC ae C34:3, PC ae C34:4, PC ae C36:0, PC ae C36:1, PC ae C36:2, PC ae C36:3, PC ae C36:4, PC ae C36:5, PC ae C36:6, PC ae C38:0, PC ae C38:1, PC ae C38:2, PC ae C38:3, PC ae C38:4, PC ae C38:5, PC ae C38:6, PC ae C40:0, PC ae C40:1, PC ae C40:2, PC ae C40:3, PC ae C40:4, PC ae C40:5, PC ae C40:6, PC ae C42:0, PC ae C42:1, PC ae C42:2, PC ae C42:3, PC ae C42:4, PC ae C42:5, PC ae C42:6, PC ae C28:6, PC ae C30:5, PC ae C24:2	45		CPT1	Free carnitine	CAR 16:0+CAR 18:0	Proxy of carnitine palmitoyltransferase 1 (CPT1) activity, which is the rate-limiting step for the entry of long-chain fatty acids into mitochondria. This ratio is used as marker in newborn screening for CPT1 deficiency, where a higher ratio value indicates reduced CPT1 enzyme activity (Michal et al.).	Michal G, Schomburg D. Biochemical Pathways: An Atlas of Biochemistry and Molecular Biology. John Wiley & Sons; 2012.
Glycine	Amino acids	3	AAs		Monounsaturated PCs diacyl	PC aa C22:1, PC aa C32:1, PC aa C34:1, PC aa C36:1, PC aa C38:1, PC aa C40:1, PC aa C42:1, PC aa C20:1	8		Monounsaturated PCs/Saturated PCs	Monounsaturated PCs	Saturated PCs	Ratios of different PC sums which were grouped by degree of saturation. They were used to test for potential shifts in the fatty acid saturation of PCs.
Histidine	Amino acids	3	AAs		Monounsaturated PCs acyl alkyl	PC ae C26:1, PC ae C28:1, PC ae C32:1, PC ae C34:1, PC ae C36:1, PC ae C38:1, PC ae C40:1, PC ae C42:1	8		Polyunsaturated PCs/Monounsaturated PCs	Polyunsaturated PCs	Monounsaturated PCs
Isoleucine	Amino acids	3	BCAAs		Saturated PCs diacyl	PC aa C20:0, PC aa C22:0, PC aa C24:0, PC aa C25:0, PC aa C30:0, PC aa C32:0, PC aa C36:0, PC aa C38:0, PC aa C40:0, PC aa C42:0, PC aa C26:0	11		Polyunsaturated PCs/Saturated PCs	Polyunsaturated PCs	Saturated PCs
Leucine	Amino acids	3	BCAAs		Saturated PCs acyl alkyl	PC ae C28:0, PC ae C32:0, PC ae C34:0, PC ae C36:0, PC ae C38:0, PC ae C40:0, PC ae C42:0	7		Polyunsaturated PCs/PCs	Polyunsaturated PCs	PCs
Lysine	Amino acids	3	AAs		Polyunsaturated PCs diacyl	PC aa C18:5, PC aa C20:4, PC aa C26:6, PC aa C28:2, PC aa C30:2, PC aa C30:3, PC aa C30:4, PC aa C32:2, PC aa C32:3, PC aa C34:2, PC aa C34:3, PC aa C34:4, PC aa C34:5, PC aa C36:2, PC aa C36:3, PC aa C36:4, PC aa C36:5, PC aa C36:6, PC aa C38:2, PC aa C38:3, PC aa C38:4, PC aa C38:5, PC aa C38:6, PC aa C40:2, PC aa C40:3, PC aa C40:4, PC aa C40:5, PC aa C40:6, PC aa C42:2, PC aa C42:3, PC aa C42:4, PC aa C42:5, PC aa C42:6, PC aa C43:6, PC aa C44:12, PC aa C18:2, PC aa C20:2, PC aa C24:6, PC aa C28:6, PC aa C30:6, PC aa C16:4, PC aa C24:5	42		Saturated PCs/PCs	Saturated PCs	PCs
Methionine	Amino acids	3	Sulfur		Polyunsaturated PCs acyl alkyl	PC ae C26:6, PC ae C28:5, PC ae C30:2, PC ae C32:2, PC ae C34:2, PC ae C34:3, PC ae C34:4, PC ae C36:2, PC ae C36:3, PC ae C36:4, PC ae C36:5, PC ae C36:6, PC ae C38:2, PC ae C38:3, PC ae C38:4, PC ae C38:5, PC ae C38:6, PC ae C40:2, PC ae C40:3, PC ae C40:4, PC ae C40:5, PC ae C40:6, PC ae C42:2, PC ae C42:3, PC ae C42:4, PC ae C42:5, PC ae C42:6, PC ae C28:6, PC ae C30:5, PC ae C24:2	30		LPCs/PCs	LPCs	PCs	Proxy of enhanced enzyme phospholipase A2 (PLA2) activity. PLA2 hydrolyses phosphatidylcholines (PCs) into lysophosphatidylcholines (LPCs) and fatty acids.	Limonciel A, Ustaszewski B, Dearth S, Adam G, Buratti M, Koal T. MetaboINDICATOR™: translate metabolomics & lipidomics into knowledge. MetaboNews. 2020 Feb:3. Available from: https://biocrates.com/metaboindicator/ [cited 2026 Sep 28].
Ornithine	Amino acids	3	AAs		Long chain PCs diacyl	PC aa C42:0, PC aa C42:1, PC aa C42:2, PC aa C42:3, PC aa C42:4, PC aa C42:5, PC aa C42:6, PC aa C43:6, PC aa C44:12	9		Monounsaturated FFAs/Saturated FFAs	Monounsaturated FFAs	Saturated FFAs	Ratios of different FFA sums which were grouped by degree of saturation. They were used to test for potential shifts in the fatty acid saturation.
Phenylalanine	Amino acids	3	AAs		Long chain PCs acyl alkyl	PC ae C42:0, PC ae C42:1, PC ae C42:2, PC ae C42:3, PC ae C42:4, PC ae C42:5, PC ae C42:6	7		Polyunsaturated FFAs/Monounsaturated FFAs	Polyunsaturated FFAs	Monounsaturated FFAs
Proline	Amino acids	3	AAs		Short chain PCs diacyl	PC aa C28:2, PC aa C30:0, PC aa C30:2, PC aa C30:3, PC aa C30:4, PC aa C32:0, PC aa C32:1, PC aa C32:2, PC aa C32:3, PC aa C34:1, PC aa C34:2, PC aa C34:3, PC aa C34:4, PC aa C34:5, PC aa C28:6, PC aa C30:6	16		Polyunsaturated FFAs/Saturated FFAs	Polyunsaturated FFAs	Saturated FFAs
Serine	Amino acids	3	AAs		Short chain PCs acyl alkyl	PC ae C28:0, PC ae C28:1, PC ae C28:5, PC ae C30:2, PC ae C32:0, PC ae C32:1, PC ae C32:2, PC ae C34:0, PC ae C34:1, PC ae C34:2, PC ae C34:3, PC ae C34:4, PC ae C28:6, PC ae C30:5	14		Saturated FFAs/FFAs	Saturated FFAs	FFAs
Threonine	Amino acids	3	AAs		LPCs	LPC a C14:0, LPC a C14:1, LPC a C14:3, LPC a C16:0, LPC a C16:1, LPC a C16:2, LPC a C16:4, LPC a C16:5, LPC a C18:0, LPC a C18:1, LPC a C18:2, LPC a C18:3, LPC a C20:1, LPC a C20:3, LPC a C20:4, LPC a C20:5, LPC a C22:0, LPC a C22:5, LPC a C22:6, LPC e C16:0, LPC e C18:0, LPC e C18:1, LPC e C18:2, LPC a C14:4, LPC a C18:4, LPC a C18:5, LPC a C19:3, LPC e C18:3	28		Polyunsaturated FFAs/FFAs	Polyunsaturated FFAs	FFAs
Tryptophan	Amino acids	3	AAs		Saturated LPCs	LPC a C14:0, LPC a C16:0, LPC a C18:0, LPC a C22:0, LPC e C16:0, LPC e C18:0	6		Long chain FFAs/Very long chain FFAs	Long chain FFAs	Very long chain FFAs	Ratio used to test for shifts in fatty acid chain length.
Tyrosine	Amino acids	3	AAs		Polyunsaturated LPCs	LPC a C14:3, LPC a C16:2, LPC a C16:4, LPC a C16:5, LPC a C18:2, LPC a C18:3, LPC a C20:3, LPC a C20:4, LPC a C20:5, LPC a C22:5, LPC a C22:6, LPC e C18:2, LPC a C14:4, LPC a C18:4, LPC a C18:5, LPC a C19:3, LPC e C18:3	17		CAR 16:0/FA 16:0	CAR 16:0	FA 16:0	Reflects β-oxidation input intensity. The ratio was found lower in early Parkinson disease stage, suggesting β-oxidation suppression (blocking of the entry of long-chain FAs into mitochondria for β-oxidation) (Saiki et al.).	Saiki S, Hatano T, Fujimaki M, Ishikawa KI, Mori A, Oji Y, Okuzumi A, Fukuhara T, Koinuma T, Imamichi Y, Nagumo M, Furuya N, Nojiri S, Amo T, Yamashiro K, Hattori N. Decreased long-chain acylcarnitines from insufficient β-oxidation as potential early diagnostic markers for Parkinson's disease. Sci Rep. 2017 Aug 4;7(1):7328. doi: 10.1038/s41598-017-06767-y. PMID: 28779141; PMCID: PMC5544708.
Valine	Amino acids	3	BCAAs		Long chain LPCs	LPC a C22:0, LPC a C22:5, LPC a C22:6	3		Free carnitine/CAR 16:0	Free carnitine	CAR 16:0	Reflects CPT1 activity (see above). The ratio increases when CPT1 activity is lower.	Michal G, Schomburg D. Biochemical Pathways: An Atlas of Biochemistry and Molecular Biology. John Wiley & Sons; 2012.
Lactic acid	Organic acids	3	Energy		Short chain LPCs	LPC a C14:0, LPC a C14:1, LPC a C14:3, LPC a C16:0, LPC a C16:1, LPC a C16:2, LPC a C16:4, LPC a C16:5, LPC a C14:4	9		CAR 8:0/CAR 16:0	CAR 8:0	CAR 16:0	Later-step index of β-oxidation, reflecting the shortening of long-chain to medium-chain acyl groups. This ratio was increased in Parkinson’s disease (Saiki et al.).	Saiki S, Hatano T, Fujimaki M, Ishikawa KI, Mori A, Oji Y, Okuzumi A, Fukuhara T, Koinuma T, Imamichi Y, Nagumo M, Furuya N, Nojiri S, Amo T, Yamashiro K, Hattori N. Decreased long-chain acylcarnitines from insufficient β-oxidation as potential early diagnostic markers for Parkinson's disease. Sci Rep. 2017 Aug 4;7(1):7328. doi: 10.1038/s41598-017-06767-y. PMID: 28779141; PMCID: PMC5544708.
Pyruvic acid	Organic acids	3	Energy		SMs	SM C20:1, SM C20:5, SM C22:1, SM C24:6, SM C26:0, SM C30:1, SM C32:1, SM C32:2, SM C33:1, SM C34:0, SM C34:1, SM C34:2, SM C35:1, SM C36:1, SM C36:2, SM C36:3, SM C37:1, SM C38:2, SM C38:3, SM C39:1, SM C40:2, SM C40:4, SM C40:5, SM C41:1, SM C41:2, SM C42:1, SM C42:2, SM C42:3, SM C42:6, SM C43:1, SM C43:2, SM C20:4, SM C24:0, SM C24:2, SM C26:4, SM C28:2, SM C28:3, Unknown_486.3, Unknown_518.3, Unknown_516.3, Unknown_512.3, Unknown_548.3, Unknown_540.3, Unknown_578.4, Unknown_576.4, Unknown_572.4, Unknown_568.4, Unknown_606.4, Unknown_598.4, Unknown_634.4, Unknown_630.4, Unknown_660.5, Unknown_684.5, Unknown_714.5, Unknown_740.6, Unknown_874.7, Unknown_460.3, Unknown_458.3, Unknown_490.3, Unknown_514.3, Unknown_570.4, Unknown_856.7	62		Orn/Ser	Ornithine	Serine	Found associated with the SNP rs541503, located upstream of PHGDH, which encodes phosphoglycerate dehydrogenase (Illig et al.). This enzyme catalyses the rate limiting step of serine biosynthesis.	Illig T, Gieger C, Zhai G, Römisch-Margl W, Wang-Sattler R, Prehn C, Altmaier E, Kastenmüller G, Kato BS, Mewes HW, Meitinger T, de Angelis MH, Kronenberg F, Soranzo N, Wichmann HE, Spector TD, Adamski J, Suhre K. A genome-wide perspective of genetic variation in human metabolism. Nat Genet. 2010 Feb;42(2):137-41. doi: 10.1038/ng.507. Epub 2009 Dec 27. PMID: 20037589; PMCID: PMC3773904.
Succinic acid	Organic acids	3	Energy		Polyunsaturated SMs	SM C20:5, SM C24:6, SM C32:2, SM C34:2, SM C36:2, SM C36:3, SM C38:2, SM C38:3, SM C40:2, SM C40:4, SM C40:5, SM C41:2, SM C42:2, SM C42:3, SM C42:6, SM C43:2, SM C20:4, SM C24:2, SM C26:4, SM C28:2, SM C28:3	21		PC ae C32:1/PC ae C34:1	PC ae C32:1	PC ae C34:1	Found associated with the SNP rs7156144, located upstream of PLEKHH1. Illig et al. suggest this gene might be functionally related to the metabolism of plasmalogens.	Illig T, Gieger C, Zhai G, Römisch-Margl W, Wang-Sattler R, Prehn C, Altmaier E, Kastenmüller G, Kato BS, Mewes HW, Meitinger T, de Angelis MH, Kronenberg F, Soranzo N, Wichmann HE, Spector TD, Adamski J, Suhre K. A genome-wide perspective of genetic variation in human metabolism. Nat Genet. 2010 Feb;42(2):137-41. doi: 10.1038/ng.507. Epub 2009 Dec 27. PMID: 20037589; PMCID: PMC3773904.
Fumaric acid	Organic acids	3	Energy		Acylcarnitines	CAR 10:0, CAR 10:1, CAR 10:2, CAR 12:0, CAR 12:1, CAR 14:1, CAR 14:2, CAR 14:2-OH, CAR 16:0, CAR 16:1, CAR 18:0, CAR 18:1, CAR 18:2, CAR 18:2-OH, CAR 2:0, CAR 20:0, CAR 20:3, CAR 22:5, CAR 22:6, CAR 3:0, CAR 4:0, CAR 6:0, CAR 8:0, CAR 8:1, CAR 9:0	25		Gly/PC ae C38:2	Glycine	PC ae C38:2	Found associated with the SNP rs2216405, located downstream of CPS1, which encodes carbamoyl phosphate synthetase 1 (Illig et al.). This enzyme controls the first step of urea cycle: formation of carbamyl phosphate from ammonia, bicarbonate and two ATP.	Illig T, Gieger C, Zhai G, Römisch-Margl W, Wang-Sattler R, Prehn C, Altmaier E, Kastenmüller G, Kato BS, Mewes HW, Meitinger T, de Angelis MH, Kronenberg F, Soranzo N, Wichmann HE, Spector TD, Adamski J, Suhre K. A genome-wide perspective of genetic variation in human metabolism. Nat Genet. 2010 Feb;42(2):137-41. doi: 10.1038/ng.507. Epub 2009 Dec 27. PMID: 20037589; PMCID: PMC3773904.
Malic acid	Organic acids	3	Energy		Odd chain acylcarnitines	CAR 3:0, CAR 9:0	2		PC aa C40:3/PC aa C42:5	PC aa C40:3	PC aa C42:5	Found associated with the intronic SNP rs9393903 in ELOVL2, which encodes elongation of very long chain fatty acids-like 2. The PUFA products that are either products of substrates of ELOVL2 are incorporated into the PCs (Illig et al.).	Illig T, Gieger C, Zhai G, Römisch-Margl W, Wang-Sattler R, Prehn C, Altmaier E, Kastenmüller G, Kato BS, Mewes HW, Meitinger T, de Angelis MH, Kronenberg F, Soranzo N, Wichmann HE, Spector TD, Adamski J, Suhre K. A genome-wide perspective of genetic variation in human metabolism. Nat Genet. 2010 Feb;42(2):137-41. doi: 10.1038/ng.507. Epub 2009 Dec 27. PMID: 20037589; PMCID: PMC3773904.
α-Ketoglutaric acid	Organic acids	3	Energy		Short chain acylcarnitines	CAR 2:0, CAR 3:0, CAR 4:0	3		CAR 9:0/CAR 10:2	CAR 9:0	CAR 10:2	Found associated with the coding SNP rs2286963 in ACADL, which encodes acyl-Coenzyme A dehydrogenase (long chain). Long chain fatty acids including CAR 9:0 are substrates of this enzyme (Illig et al.).	Illig T, Gieger C, Zhai G, Römisch-Margl W, Wang-Sattler R, Prehn C, Altmaier E, Kastenmüller G, Kato BS, Mewes HW, Meitinger T, de Angelis MH, Kronenberg F, Soranzo N, Wichmann HE, Spector TD, Adamski J, Suhre K. A genome-wide perspective of genetic variation in human metabolism. Nat Genet. 2010 Feb;42(2):137-41. doi: 10.1038/ng.507. Epub 2009 Dec 27. PMID: 20037589; PMCID: PMC3773904.
3-Methyl-2-oxobutanoic acid	Organic acids	2	BCAAs		Medium chain acylcarnitines	CAR 6:0, CAR 8:0, CAR 8:1, CAR 9:0, CAR 10:0, CAR 10:1, CAR 10:2, CAR 12:0, CAR 12:1	9		CAR 12:0/CAR 10:0	CAR 12:0	CAR 10:0	Found associated with the SNP rs211718 located upstream of ACADM, which encodes acyl-Coenzyme A dehydrogenase (C-4 to C-12 straight chain). CAR 12:0 and 10:0 are substrates of this enzyme (Illig et al.).	Illig T, Gieger C, Zhai G, Römisch-Margl W, Wang-Sattler R, Prehn C, Altmaier E, Kastenmüller G, Kato BS, Mewes HW, Meitinger T, de Angelis MH, Kronenberg F, Soranzo N, Wichmann HE, Spector TD, Adamski J, Suhre K. A genome-wide perspective of genetic variation in human metabolism. Nat Genet. 2010 Feb;42(2):137-41. doi: 10.1038/ng.507. Epub 2009 Dec 27. PMID: 20037589; PMCID: PMC3773904.
3-Methyl-2-oxovaleric acid	Organic acids	3	BCAAs		Long chain acylcarnitines	CAR 14:1, CAR 14:2, CAR 14:2-OH, CAR 16:0, CAR 16:1, CAR 18:0, CAR 18:1, CAR 18:2, CAR 18:2-OH	9		CAR 3:0/CAR 4:0	CAR 3:0	CAR 4:0	Found associated with the intronic SNP rs2014355 in ACADS, which encodes acyl-Coenzyme A dehydrogenase (C-2 to C-3 short chain). CAR 3:0 is a substrate of this enzyme (Illig et al.).	Illig T, Gieger C, Zhai G, Römisch-Margl W, Wang-Sattler R, Prehn C, Altmaier E, Kastenmüller G, Kato BS, Mewes HW, Meitinger T, de Angelis MH, Kronenberg F, Soranzo N, Wichmann HE, Spector TD, Adamski J, Suhre K. A genome-wide perspective of genetic variation in human metabolism. Nat Genet. 2010 Feb;42(2):137-41. doi: 10.1038/ng.507. Epub 2009 Dec 27. PMID: 20037589; PMCID: PMC3773904.
4-Methyl-2-oxovaleric acid	Organic acids	3	BCAAs		Monounsaturated acylcarnitines	CAR 10:1, CAR 12:1, CAR 14:1, CAR 16:1, CAR 18:1, CAR 8:1	6		CAR 12:0/CAR 8:0	CAR 12:0	CAR 8:0	Found associated with intronic SNP rs11161510 in MCAD, encoding medium-chain acyl-Coenzyme A dehydrogenase. Gieger et al. speculate that individuals who are homozygous for at least one of the minor alleles of MCAD polymorphism are likely to show signs of impaired beta-oxidation.	Gieger C, Geistlinger L, Altmaier E, Hrabé de Angelis M, Kronenberg F, Meitinger T, Mewes HW, Wichmann HE, Weinberger KM, Adamski J, Illig T, Suhre K. Genetics meets metabolomics: a genome-wide association study of metabolite profiles in human serum. PLoS Genet. 2008 Nov;4(11):e1000282. doi: 10.1371/journal.pgen.1000282. Epub 2008 Nov 28. PMID: 19043545; PMCID: PMC2581785.
α-Aminoadipic acid	Organic acids	3	AAs		Polyunsaturated acylcarnitines	CAR 10:2, CAR 14:2, CAR 14:2-OH, CAR 18:2, CAR 18:2-OH, CAR 20:3, CAR 22:5, CAR 22:6	8		PC aa C36:3/PC aa C36:4	PC aa C36:3	PC aa C36:4	Found associated with intronic SNP rs174547 in FADS1 (Illig et al.) and SNP rs174548 in FADS1 (Gieger et al.), encoding fatty acid desaturase 1. Polymorphisms in the FADS1 gene influence the serum glycerophospholipid homeostasis. It is labeled as risk locus for high cholesterol by Illig et al.	Gieger C, Geistlinger L, Altmaier E, Hrabé de Angelis M, Kronenberg F, Meitinger T, Mewes HW, Wichmann HE, Weinberger KM, Adamski J, Illig T, Suhre K. Genetics meets metabolomics: a genome-wide association study of metabolite profiles in human serum. PLoS Genet. 2008 Nov;4(11):e1000282. doi: 10.1371/journal.pgen.1000282. Epub 2008 Nov 28. PMID: 19043545; PMCID: PMC2581785. Illig T, Gieger C, Zhai G, Römisch-Margl W, Wang-Sattler R, Prehn C, Altmaier E, Kastenmüller G, Kato BS, Mewes HW, Meitinger T, de Angelis MH, Kronenberg F, Soranzo N, Wichmann HE, Spector TD, Adamski J, Suhre K. A genome-wide perspective of genetic variation in human metabolism. Nat Genet. 2010 Feb;42(2):137-41. doi: 10.1038/ng.507. Epub 2009 Dec 27. PMID: 20037589; PMCID: PMC3773904.
Taurine	Organic acids	3	Sulfur		CAR 2:0+CAR 3:0	CAR 2:0, CAR 3:0	2		PC aa C38:3/PC aa C38:4	PC aa C38:3	PC aa C38:4	Found associated with SNP rs174548 in FADS1, encoding fatty acid desaturase 1 (Gieger et al.).	Gieger C, Geistlinger L, Altmaier E, Hrabé de Angelis M, Kronenberg F, Meitinger T, Mewes HW, Wichmann HE, Weinberger KM, Adamski J, Illig T, Suhre K. Genetics meets metabolomics: a genome-wide association study of metabolite profiles in human serum. PLoS Genet. 2008 Nov;4(11):e1000282. doi: 10.1371/journal.pgen.1000282. Epub 2008 Nov 28. PMID: 19043545; PMCID: PMC2581785.
Methyl malonic acid	Organic acids	2	Energy		CAR 16:0+CAR 18:0	CAR 16:0, CAR 18:0	2		LPC a C20:3/LPC a C20:4	LPC a C20:3	LPC a C20:4	Found associated with SNP rs174548 in FADS1, encoding fatty acid desaturase 1 (Gieger et al.).	Gieger C, Geistlinger L, Altmaier E, Hrabé de Angelis M, Kronenberg F, Meitinger T, Mewes HW, Wichmann HE, Weinberger KM, Adamski J, Illig T, Suhre K. Genetics meets metabolomics: a genome-wide association study of metabolite profiles in human serum. PLoS Genet. 2008 Nov;4(11):e1000282. doi: 10.1371/journal.pgen.1000282. Epub 2008 Nov 28. PMID: 19043545; PMCID: PMC2581785.
FA 12:0	Non-esterified fatty acids	3	FFAs		AAs	Alanine, Arginine, Asparagine, Aspartic acid, Citrulline, Cysteine, Glutamine, Glutamic acid, Glycine, Histidine, Isoleucine, Leucine, Lysine, Methionine, Ornithine, Phenylalanine, Proline, Serine, Threonine, Tryptophan, Tyrosine, Valine	22		PC aa C40:5/PC aa C40:6	PC aa C40:5	PC aa C40:6	Ratio compares PCs with docosapentaenoic acid (C22:5) and docosahexaenoic acid (C22:6) on one of their side chains. PC aa C40:5 predominantly consists of side chains FA18:0 and FA22:5, and PC aa C40:6 mainly of FA18:0 and FA22:6 (Quell et al.). The conversion of n-3 DPA to DHA is the final step of long-chain n-3 PUFA synthesis.	Quell JD, Römisch-Margl W, Haid M, Krumsiek J, Skurk T, Halama A, Stephan N, Adamski J, Hauner H, Mook-Kanamori D, Mohney RP, Daniel H, Suhre K, Kastenmüller G. Characterization of Bulk Phosphatidylcholine Compositions in Human Plasma Using Side-Chain Resolving Lipidomics. Metabolites. 2019 Jun 8;9(6):109. doi: 10.3390/metabo9060109. PMID: 31181753; PMCID: PMC6631474.
FA 14:0	Non-esterified fatty acids	3	FFAs		BCAAs	Isoleucine, Leucine, Valine	3		Val/PC ae C32:2	Valine	PC ae C32:2	Associted with higher incidence of T2D and measures of insulin secretion and resistance (Molnos et al.).	Molnos S, Wahl S, Haid M, Eekhoff EMW, Pool R, Floegel A, Deelen J, Much D, Prehn C, Breier M, Draisma HH, van Leeuwen N, Simonis-Bik AMC, Jonsson A, Willemsen G, Bernigau W, Wang-Sattler R, Suhre K, Peters A, Thorand B, Herder C, Rathmann W, Roden M, Gieger C, Kramer MHH, van Heemst D, Pedersen HK, Gudmundsdottir V, Schulze MB, Pischon T, de Geus EJC, Boeing H, Boomsma DI, Ziegler AG, Slagboom PE, Hummel S, Beekman M, Grallert H, Brunak S, McCarthy MI, Gupta R, Pearson ER, Adamski J, 't Hart LM. Metabolite ratios as potential biomarkers for type 2 diabetes: a DIRECT study. Diabetologia. 2018 Jan;61(1):117-129. doi: 10.1007/s00125-017-4436-7. Epub 2017 Oct 25. PMID: 28936587; PMCID: PMC6448944.
FA 14:1	Non-esterified fatty acids	3	FFAs		Aromatic AAs	Phenylalanine, Tryptophan, Tyrosine	3		PC aa C36:1/PC aa C38:1	PC aa C36:1	PC aa C38:1	Exploratory ratio for ELOVL7 elongation of fatty acids chains on PCs.
FA 14:2	Non-esterified fatty acids	3	FFAs		Glucogenic AAs	Alanine, Glycine, Cysteine, Serine, Aspartic acid, Asparagine, Arginine, Histidine, Proline, Glutamic acid, Glutamine, Methionine, Valine	13		PC ae C34:2/PC aa C32:2	PC ae C34:2	PC aa C32:2	Found associated with SNP in GCKR locus, encoding glucokinase regulator (Illig et al.). SNP rs1260326 in GCKR has been described to inversely modulate fasting glucose and triglyceride levels and to reduce type 2 diabetes risk (Vaxillaire et al.).	Illig T, Gieger C, Zhai G, Römisch-Margl W, Wang-Sattler R, Prehn C, Altmaier E, Kastenmüller G, Kato BS, Mewes HW, Meitinger T, de Angelis MH, Kronenberg F, Soranzo N, Wichmann HE, Spector TD, Adamski J, Suhre K. A genome-wide perspective of genetic variation in human metabolism. Nat Genet. 2010 Feb;42(2):137-41. doi: 10.1038/ng.507. Epub 2009 Dec 27. PMID: 20037589; PMCID: PMC3773904. Vaxillaire M, Cavalcanti-Proença C, Dechaume A, Tichet J, Marre M, Balkau B, Froguel P; DESIR Study Group. The common P446L polymorphism in GCKR inversely modulates fasting glucose and triglyceride levels and reduces type 2 diabetes risk in the DESIR prospective general French population. Diabetes. 2008 Aug;57(8):2253-7. doi: 10.2337/db07-1807. Epub 2008 Jun 12. PMID: 18556336; PMCID: PMC2494697.
FA 15:0	Non-esterified fatty acids	3	FFAs		Ketogenic AAs	Lysine, Leucine	2		Ile/PC aa C32:2	Isoleucine	PC aa C32:2	Exploratory ratio, analogous to Ile/PC aa C32:3 and Val/PC ae C32:2, which were associated with insulin secretion and incident type 2 diabetes (Molnos et al.). (Molnos et al.).	Molnos S, Wahl S, Haid M, Eekhoff EMW, Pool R, Floegel A, Deelen J, Much D, Prehn C, Breier M, Draisma HH, van Leeuwen N, Simonis-Bik AMC, Jonsson A, Willemsen G, Bernigau W, Wang-Sattler R, Suhre K, Peters A, Thorand B, Herder C, Rathmann W, Roden M, Gieger C, Kramer MHH, van Heemst D, Pedersen HK, Gudmundsdottir V, Schulze MB, Pischon T, de Geus EJC, Boeing H, Boomsma DI, Ziegler AG, Slagboom PE, Hummel S, Beekman M, Grallert H, Brunak S, McCarthy MI, Gupta R, Pearson ER, Adamski J, 't Hart LM. Metabolite ratios as potential biomarkers for type 2 diabetes: a DIRECT study. Diabetologia. 2018 Jan;61(1):117-129. doi: 10.1007/s00125-017-4436-7. Epub 2017 Oct 25. PMID: 28936587; PMCID: PMC6448944.
FA 15:1	Non-esterified fatty acids	2	FFAs		Essential AAs	Isoleucine, Leucine, Lysine, Histidine, Methionine, Phenylalanine, Threonine, Tryptophan, Valine	9		Ala/Gly	Alanine	Glycine	Associated with higher incidence of T2D and insulin sensitivity index (Molnos et al.).	Molnos S, Wahl S, Haid M, Eekhoff EMW, Pool R, Floegel A, Deelen J, Much D, Prehn C, Breier M, Draisma HH, van Leeuwen N, Simonis-Bik AMC, Jonsson A, Willemsen G, Bernigau W, Wang-Sattler R, Suhre K, Peters A, Thorand B, Herder C, Rathmann W, Roden M, Gieger C, Kramer MHH, van Heemst D, Pedersen HK, Gudmundsdottir V, Schulze MB, Pischon T, de Geus EJC, Boeing H, Boomsma DI, Ziegler AG, Slagboom PE, Hummel S, Beekman M, Grallert H, Brunak S, McCarthy MI, Gupta R, Pearson ER, Adamski J, 't Hart LM. Metabolite ratios as potential biomarkers for type 2 diabetes: a DIRECT study. Diabetologia. 2018 Jan;61(1):117-129. doi: 10.1007/s00125-017-4436-7. Epub 2017 Oct 25. PMID: 28936587; PMCID: PMC6448944.
FA 16:0	Non-esterified fatty acids	3	FFAs		FFAs	FA 12:0, FA 14:0, FA 14:1, FA 14:2, FA 15:0, FA 15:1, FA 16:0, FA 16:1, FA 16:2, FA 16:3, FA 17:0, FA 17:1, FA 17:2, FA 18:0, FA 18:1, FA 18:2, FA 18:3, FA 18:4, FA 19:0, FA 19:1, FA 19:2, FA 20:0, FA 20:1, FA 20:2, FA 20:3, FA 20:4, FA 20:5, FA 22:1, FA 22:3, FA 22:4, FA 22:5, FA 22:6, FA 24:0, FA 24:1, FA 24:2, FA 24:3, FA 24:4, FA 24:6, FA 26:0, FA 26:1, FA 26:2, FA 26:3, FA 26:4, FA 26:5, FA 10:0, FA 12:1, FA 13:1, FA 22:0, FA 22:2, FA 24:5	50		Ala/LPC a C18:1	Alanine	LPC a C18:1	Associated with higher incidence of T2D and insulin sensitivity index (Molnos et al.).	Molnos S, Wahl S, Haid M, Eekhoff EMW, Pool R, Floegel A, Deelen J, Much D, Prehn C, Breier M, Draisma HH, van Leeuwen N, Simonis-Bik AMC, Jonsson A, Willemsen G, Bernigau W, Wang-Sattler R, Suhre K, Peters A, Thorand B, Herder C, Rathmann W, Roden M, Gieger C, Kramer MHH, van Heemst D, Pedersen HK, Gudmundsdottir V, Schulze MB, Pischon T, de Geus EJC, Boeing H, Boomsma DI, Ziegler AG, Slagboom PE, Hummel S, Beekman M, Grallert H, Brunak S, McCarthy MI, Gupta R, Pearson ER, Adamski J, 't Hart LM. Metabolite ratios as potential biomarkers for type 2 diabetes: a DIRECT study. Diabetologia. 2018 Jan;61(1):117-129. doi: 10.1007/s00125-017-4436-7. Epub 2017 Oct 25. PMID: 28936587; PMCID: PMC6448944.
FA 16:1	Non-esterified fatty acids	3	FFAs		Odd chain FFAs	FA 15:0, FA 15:1, FA 17:0, FA 17:1, FA 17:2, FA 19:0, FA 19:1, FA 19:2, FA 13:1	9		Val/LPC a C18:1	Valine	LPC a C18:1	Associated with higher incidence of T2D, measures of insulin secretion and resistance (Molnos et al.).	Molnos S, Wahl S, Haid M, Eekhoff EMW, Pool R, Floegel A, Deelen J, Much D, Prehn C, Breier M, Draisma HH, van Leeuwen N, Simonis-Bik AMC, Jonsson A, Willemsen G, Bernigau W, Wang-Sattler R, Suhre K, Peters A, Thorand B, Herder C, Rathmann W, Roden M, Gieger C, Kramer MHH, van Heemst D, Pedersen HK, Gudmundsdottir V, Schulze MB, Pischon T, de Geus EJC, Boeing H, Boomsma DI, Ziegler AG, Slagboom PE, Hummel S, Beekman M, Grallert H, Brunak S, McCarthy MI, Gupta R, Pearson ER, Adamski J, 't Hart LM. Metabolite ratios as potential biomarkers for type 2 diabetes: a DIRECT study. Diabetologia. 2018 Jan;61(1):117-129. doi: 10.1007/s00125-017-4436-7. Epub 2017 Oct 25. PMID: 28936587; PMCID: PMC6448944.
FA 16:2	Non-esterified fatty acids	3	FFAs		Monounsaturated FFAs	FA 14:1, FA 15:1, FA 16:1, FA 17:1, FA 18:1, FA 19:1, FA 20:1, FA 22:1, FA 24:1, FA 26:1, FA 12:1, FA 13:1	12
FA 16:3	Non-esterified fatty acids	3	FFAs		Saturated FFAs	FA 12:0, FA 14:0, FA 15:0, FA 16:0, FA 17:0, FA 18:0, FA 19:0, FA 20:0, FA 24:0, FA 26:0, FA 10:0, FA 22:0	12
FA 17:0	Non-esterified fatty acids	3	FFAs		Polyunsaturated FFAs	FA 14:2, FA 16:2, FA 16:3, FA 17:2, FA 18:2, FA 18:3, FA 18:4, FA 19:2, FA 20:2, FA 20:3, FA 20:4, FA 20:5, FA 22:3, FA 22:4, FA 22:5, FA 22:6, FA 24:2, FA 24:3, FA 24:4, FA 24:6, FA 26:2, FA 26:3, FA 26:4, FA 26:5, FA 22:2, FA 24:5	26
FA 17:1	Non-esterified fatty acids	3	FFAs		Medium chain FFAs	FA 12:0, FA 10:0, FA 12:1	3
FA 17:2	Non-esterified fatty acids	3	FFAs		Long chain FFAs	FA 14:0, FA 14:1, FA 14:2, FA 15:0, FA 15:1, FA 16:0, FA 16:1, FA 16:2, FA 16:3, FA 17:0, FA 17:1, FA 17:2, FA 18:0, FA 18:1, FA 18:2, FA 18:3, FA 18:4, FA 19:0, FA 19:1, FA 19:2, FA 20:0, FA 20:1, FA 20:2, FA 20:3, FA 20:4, FA 20:5, FA 13:1	27
FA 18:0	Non-esterified fatty acids	3	FFAs		Very long chain FFAs	FA 22:1, FA 22:3, FA 22:4, FA 22:5, FA 22:6, FA 24:0, FA 24:1, FA 24:2, FA 24:3, FA 24:4, FA 24:6, FA 26:0, FA 26:1, FA 26:2, FA 26:3, FA 26:4, FA 26:5, FA 22:0, FA 22:2, FA 24:5	20
FA 18:1	Non-esterified fatty acids	3	FFAs		TCA cycle metabolites	Pyruvic acid, Succinic acid, Fumaric acid, Malic acid, α-Ketoglutaric acid	5
FA 18:2	Non-esterified fatty acids	3	FFAs
FA 18:3	Non-esterified fatty acids	3	FFAs
FA 18:4	Non-esterified fatty acids	3	FFAs
FA 19:0	Non-esterified fatty acids	3	FFAs
FA 19:1	Non-esterified fatty acids	3	FFAs
FA 19:2	Non-esterified fatty acids	3	FFAs
FA 20:0	Non-esterified fatty acids	2	FFAs
FA 20:1	Non-esterified fatty acids	2	FFAs
FA 20:2	Non-esterified fatty acids	3	FFAs
FA 20:3	Non-esterified fatty acids	3	FFAs
FA 20:4	Non-esterified fatty acids	2	FFAs
FA 20:5	Non-esterified fatty acids	3	FFAs
FA 22:1	Non-esterified fatty acids	2	FFAs
FA 22:3	Non-esterified fatty acids	3	FFAs
FA 22:4	Non-esterified fatty acids	3	FFAs
FA 22:5	Non-esterified fatty acids	3	FFAs
FA 22:6	Non-esterified fatty acids	3	FFAs
FA 24:0	Non-esterified fatty acids	3	FFAs
FA 24:1	Non-esterified fatty acids	3	FFAs
FA 24:2	Non-esterified fatty acids	3	FFAs
FA 24:3	Non-esterified fatty acids	3	FFAs
FA 24:4	Non-esterified fatty acids	3	FFAs
FA 24:6	Non-esterified fatty acids	3	FFAs
FA 26:0	Non-esterified fatty acids	3	FFAs
FA 26:1	Non-esterified fatty acids	3	FFAs
FA 26:2	Non-esterified fatty acids	3	FFAs
FA 26:3	Non-esterified fatty acids	3	FFAs
FA 26:4	Non-esterified fatty acids	3	FFAs
FA 26:5	Non-esterified fatty acids	3	FFAs
Free carnitine	SOFIAwithCARN	3	(Acyl)carnitines
CAR 10:0	SOFIAwithCARN	3	(Acyl)carnitines
CAR 10:1	SOFIAwithCARN	3	(Acyl)carnitines
CAR 10:2	SOFIAwithCARN	3	(Acyl)carnitines
CAR 12:0	SOFIAwithCARN	3	(Acyl)carnitines
CAR 12:1	SOFIAwithCARN	3	(Acyl)carnitines
CAR 14:1	SOFIAwithCARN	3	(Acyl)carnitines
CAR 14:2	SOFIAwithCARN	2	(Acyl)carnitines
CAR 14:2-OH	SOFIAwithCARN	2	(Acyl)carnitines
CAR 16:0	SOFIAwithCARN	3	(Acyl)carnitines
CAR 16:1	SOFIAwithCARN	3	(Acyl)carnitines
CAR 18:0	SOFIAwithCARN	3	(Acyl)carnitines
CAR 18:1	SOFIAwithCARN	3	(Acyl)carnitines
CAR 18:2	SOFIAwithCARN	3	(Acyl)carnitines
CAR 18:2-OH	SOFIAwithCARN	2	(Acyl)carnitines
CAR 2:0	SOFIAwithCARN	3	(Acyl)carnitines
CAR 20:0	SOFIAwithCARN	2	(Acyl)carnitines
CAR 20:3	SOFIAwithCARN	2	(Acyl)carnitines
CAR 22:5	SOFIAwithCARN	2	(Acyl)carnitines
CAR 22:6	SOFIAwithCARN	2	(Acyl)carnitines
CAR 3:0	SOFIAwithCARN	3	(Acyl)carnitines
CAR 4:0	SOFIAwithCARN	3	(Acyl)carnitines
CAR 6:0	SOFIAwithCARN	3	(Acyl)carnitines
CAR 8:0	SOFIAwithCARN	3	(Acyl)carnitines
CAR 8:1	SOFIAwithCARN	3	(Acyl)carnitines
CAR 9:0	SOFIAwithCARN	3	(Acyl)carnitines
Hexose	SOFIAwithCARN	3	Energy
LPC a C14:0	SOFIAwithCARN	3	LPCs
LPC a C14:1	SOFIAwithCARN	1	*
LPC a C14:3	SOFIAwithCARN	3	LPCs
LPC a C16:0	SOFIAwithCARN	3	LPCs
LPC a C16:1	SOFIAwithCARN	3	LPCs
LPC a C16:2	SOFIAwithCARN	2	LPCs
LPC a C16:4	SOFIAwithCARN	2	LPCs
LPC a C16:5	SOFIAwithCARN	2	LPCs
LPC a C18:0	SOFIAwithCARN	3	LPCs
LPC a C18:1	SOFIAwithCARN	3	LPCs
LPC a C18:2	SOFIAwithCARN	3	LPCs
LPC a C18:3	SOFIAwithCARN	3	LPCs
LPC a C20:1	SOFIAwithCARN	3	LPCs
LPC a C20:3	SOFIAwithCARN	3	LPCs
LPC a C20:4	SOFIAwithCARN	3	LPCs
LPC a C20:5	SOFIAwithCARN	3	LPCs
LPC a C22:0	SOFIAwithCARN	3	LPCs
LPC a C22:5	SOFIAwithCARN	3	LPCs
LPC a C22:6	SOFIAwithCARN	3	LPCs
LPC e C16:0	SOFIAwithCARN	3	LPCs
LPC e C18:0	SOFIAwithCARN	3	LPCs
LPC e C18:1	SOFIAwithCARN	3	LPCs
LPC e C18:2	SOFIAwithCARN	2	LPCs
PC aa C18:5	SOFIAwithCARN	2	PCs
PC aa C20:0	SOFIAwithCARN	3	PCs
PC aa C20:4	SOFIAwithCARN	3	PCs
PC aa C22:0	SOFIAwithCARN	3	PCs
PC aa C22:1	SOFIAwithCARN	3	PCs
PC aa C24:0	SOFIAwithCARN	3	PCs
PC aa C25:0	SOFIAwithCARN	3	PCs
PC aa C26:6	SOFIAwithCARN	3	PCs
PC aa C28:2	SOFIAwithCARN	3	PCs
PC aa C30:0	SOFIAwithCARN	3	PCs
PC aa C30:2	SOFIAwithCARN	2	PCs
PC aa C30:3	SOFIAwithCARN	3	PCs
PC aa C30:4	SOFIAwithCARN	3	PCs
PC aa C32:0	SOFIAwithCARN	3	PCs
PC aa C32:1	SOFIAwithCARN	3	PCs
PC aa C32:2	SOFIAwithCARN	3	PCs
PC aa C32:3	SOFIAwithCARN	3	PCs
PC aa C34:1	SOFIAwithCARN	3	PCs
PC aa C34:2	SOFIAwithCARN	3	PCs
PC aa C34:3	SOFIAwithCARN	3	PCs
PC aa C34:4	SOFIAwithCARN	3	PCs
PC aa C34:5	SOFIAwithCARN	3	PCs
PC aa C36:0	SOFIAwithCARN	3	PCs
PC aa C36:1	SOFIAwithCARN	3	PCs
PC aa C36:2	SOFIAwithCARN	3	PCs
PC aa C36:3	SOFIAwithCARN	3	PCs
PC aa C36:4	SOFIAwithCARN	3	PCs
PC aa C36:5	SOFIAwithCARN	3	PCs
PC aa C36:6	SOFIAwithCARN	3	PCs
PC aa C38:0	SOFIAwithCARN	3	PCs
PC aa C38:1	SOFIAwithCARN	3	PCs
PC aa C38:2	SOFIAwithCARN	3	PCs
PC aa C38:3	SOFIAwithCARN	3	PCs
PC aa C38:4	SOFIAwithCARN	3	PCs
PC aa C38:5	SOFIAwithCARN	3	PCs
PC aa C38:6	SOFIAwithCARN	3	PCs
PC aa C40:0	SOFIAwithCARN	3	PCs
PC aa C40:1	SOFIAwithCARN	3	PCs
PC aa C40:2	SOFIAwithCARN	3	PCs
PC aa C40:3	SOFIAwithCARN	3	PCs
PC aa C40:4	SOFIAwithCARN	3	PCs
PC aa C40:5	SOFIAwithCARN	3	PCs
PC aa C40:6	SOFIAwithCARN	3	PCs
PC aa C42:0	SOFIAwithCARN	3	PCs
PC aa C42:1	SOFIAwithCARN	3	PCs
PC aa C42:2	SOFIAwithCARN	3	PCs
PC aa C42:3	SOFIAwithCARN	3	PCs
PC aa C42:4	SOFIAwithCARN	3	PCs
PC aa C42:5	SOFIAwithCARN	3	PCs
PC aa C42:6	SOFIAwithCARN	3	PCs
PC aa C43:6	SOFIAwithCARN	3	PCs
PC aa C44:12	SOFIAwithCARN	3	PCs
PC ae C26:1	SOFIAwithCARN	3	PCs
PC ae C26:6	SOFIAwithCARN	3	PCs
PC ae C28:0	SOFIAwithCARN	3	PCs
PC ae C28:1	SOFIAwithCARN	3	PCs
PC ae C28:5	SOFIAwithCARN	2	PCs
PC ae C30:2	SOFIAwithCARN	3	PCs
PC ae C32:0	SOFIAwithCARN	3	PCs
PC ae C32:1	SOFIAwithCARN	3	PCs
PC ae C32:2	SOFIAwithCARN	3	PCs
PC ae C34:0	SOFIAwithCARN	3	PCs
PC ae C34:1	SOFIAwithCARN	3	PCs
PC ae C34:2	SOFIAwithCARN	3	PCs
PC ae C34:3	SOFIAwithCARN	3	PCs
PC ae C34:4	SOFIAwithCARN	3	PCs
PC ae C36:0	SOFIAwithCARN	3	PCs
PC ae C36:1	SOFIAwithCARN	3	PCs
PC ae C36:2	SOFIAwithCARN	3	PCs
PC ae C36:3	SOFIAwithCARN	3	PCs
PC ae C36:4	SOFIAwithCARN	3	PCs
PC ae C36:5	SOFIAwithCARN	3	PCs
PC ae C36:6	SOFIAwithCARN	3	PCs
PC ae C38:0	SOFIAwithCARN	3	PCs
PC ae C38:1	SOFIAwithCARN	3	PCs
PC ae C38:2	SOFIAwithCARN	3	PCs
PC ae C38:3	SOFIAwithCARN	3	PCs
PC ae C38:4	SOFIAwithCARN	3	PCs
PC ae C38:5	SOFIAwithCARN	3	PCs
PC ae C38:6	SOFIAwithCARN	3	PCs
PC ae C40:0	SOFIAwithCARN	3	PCs
PC ae C40:1	SOFIAwithCARN	3	PCs
PC ae C40:2	SOFIAwithCARN	3	PCs
PC ae C40:3	SOFIAwithCARN	3	PCs
PC ae C40:4	SOFIAwithCARN	3	PCs
PC ae C40:5	SOFIAwithCARN	3	PCs
PC ae C40:6	SOFIAwithCARN	3	PCs
PC ae C42:0	SOFIAwithCARN	3	PCs
PC ae C42:1	SOFIAwithCARN	3	PCs
PC ae C42:2	SOFIAwithCARN	3	PCs
PC ae C42:3	SOFIAwithCARN	3	PCs
PC ae C42:4	SOFIAwithCARN	3	PCs
PC ae C42:5	SOFIAwithCARN	3	PCs
PC ae C42:6	SOFIAwithCARN	3	PCs
SM C20:1	SOFIAwithCARN	2	SMs
SM C20:5	SOFIAwithCARN	1	*
SM C22:1	SOFIAwithCARN	1	*
SM C24:6	SOFIAwithCARN	2	SMs
SM C26:0	SOFIAwithCARN	2	SMs
SM C30:1	SOFIAwithCARN	3	SMs
SM C32:1	SOFIAwithCARN	3	SMs
SM C32:2	SOFIAwithCARN	3	SMs
SM C33:1	SOFIAwithCARN	3	SMs
SM C34:0	SOFIAwithCARN	3	SMs
SM C34:1	SOFIAwithCARN	3	SMs
SM C34:2	SOFIAwithCARN	3	SMs
SM C35:1	SOFIAwithCARN	3	SMs
SM C36:1	SOFIAwithCARN	3	SMs
SM C36:2	SOFIAwithCARN	3	SMs
SM C36:3	SOFIAwithCARN	3	SMs
SM C37:1	SOFIAwithCARN	3	SMs
SM C38:2	SOFIAwithCARN	3	SMs
SM C38:3	SOFIAwithCARN	3	SMs
SM C39:1	SOFIAwithCARN	3	SMs
SM C40:2	SOFIAwithCARN	3	SMs
SM C40:4	SOFIAwithCARN	3	SMs
SM C40:5	SOFIAwithCARN	3	SMs
SM C41:1	SOFIAwithCARN	3	SMs
SM C41:2	SOFIAwithCARN	3	SMs
SM C42:1	SOFIAwithCARN	3	SMs
SM C42:2	SOFIAwithCARN	3	SMs
SM C42:3	SOFIAwithCARN	3	SMs
SM C42:6	SOFIAwithCARN	3	SMs
SM C43:1	SOFIAwithCARN	3	SMs
SM C43:2	SOFIAwithCARN	3	SMs
Unknown_486.3	SOFIAwithCARN	1	*
Unknown_518.3	SOFIAwithCARN	3	SMs
Unknown_516.3	SOFIAwithCARN	2	SMs
Unknown_512.3	SOFIAwithCARN	1	*
Unknown_548.3	SOFIAwithCARN	2	SMs
Unknown_540.3	SOFIAwithCARN	1	*
Unknown_578.4	SOFIAwithCARN	2	SMs
Unknown_576.4	SOFIAwithCARN	3	SMs
Unknown_572.4	SOFIAwithCARN	2	SMs
Unknown_568.4	SOFIAwithCARN	2	SMs
Unknown_606.4	SOFIAwithCARN	2	SMs
Unknown_598.4	SOFIAwithCARN	2	SMs
Unknown_634.4	SOFIAwithCARN	1	*
Unknown_630.4	SOFIAwithCARN	1	*
Unknown_660.5	SOFIAwithCARN	3	SMs
Unknown_684.5	SOFIAwithCARN	3	SMs
Unknown_714.5	SOFIAwithCARN	3	SMs
Unknown_740.6	SOFIAwithCARN	3	SMs
Unknown_874.7	SOFIAwithCARN	3	SMs
α-Ketobutyric acid	Organic acids	1	*
Creatinine	Organic acids	1	*
Fructose-6-phosphate	Organic acids	1	*
Glucose	Organic acids	1	*
Acetoacetic acid	Organic acids	1	*
FA 10:0	Non-esterified fatty acids	1	*
FA 12:1	Non-esterified fatty acids	1	*
FA 13:1	Non-esterified fatty acids	2	FFAs
FA 22:0	Non-esterified fatty acids	1	*
FA 22:2	Non-esterified fatty acids	1	*
FA 24:5	Non-esterified fatty acids	1	*
PC aa C18:2	SOFIAwithCARN	1	*
PC aa C20:1	SOFIAwithCARN	2	PCs
PC aa C20:2	SOFIAwithCARN	2	PCs
PC aa C24:6	SOFIAwithCARN	2	PCs
PC aa C26:0	SOFIAwithCARN	2	PCs
PC aa C28:6	SOFIAwithCARN	2	PCs
PC aa C30:6	SOFIAwithCARN	2	PCs
PC ae C28:6	SOFIAwithCARN	2	PCs
PC ae C30:5	SOFIAwithCARN	1	*
Homocysteine	HCY	2	Sulfur
Cysteine (CysPlatform)	HCY	2	Sulfur
β-Hydroxybutyric acid	Organic acids	1	*
LPC a C14:4	SOFIAwithCARN	1	*
LPC a C18:4	SOFIAwithCARN	1	*
LPC a C18:5	SOFIAwithCARN	1	*
LPC a C19:3	SOFIAwithCARN	1	*
LPC e C18:3	SOFIAwithCARN	1	*
PC aa C16:4	SOFIAwithCARN	1	*
PC aa C24:5	SOFIAwithCARN	1	*
PC ae C24:2	SOFIAwithCARN	1	*
SM C20:4	SOFIAwithCARN	1	*
SM C24:0	SOFIAwithCARN	1	*
SM C24:2	SOFIAwithCARN	1	*
SM C26:4	SOFIAwithCARN	1	*
SM C28:2	SOFIAwithCARN	1	*
SM C28:3	SOFIAwithCARN	1	*
Unknown_460.3	SOFIAwithCARN	1	*
Unknown_458.3	SOFIAwithCARN	1	*
Unknown_490.3	SOFIAwithCARN	1	*
Unknown_514.3	SOFIAwithCARN	1	*
Unknown_570.4	SOFIAwithCARN	1	*
Unknown_856.7	SOFIAwithCARN	1	*
			* Metabolites reliably measured only at one visit were not included in MSEA

### Sheet: Table S2
Supplementary Table 2: Associations between metabolite levels and PA, with puberty sensitivity analysis (puberty added as additional covariate)
	Sedentary Behavior					Sedentary Behavior: Sensitivity Puberty					Total PA					Total PA: Sensitivity Puberty					Moderate PA					Moderate PA: Sensitivity Puberty					Vigorous PA					Vigorous PA: Sensitivity Puberty					Very Vigorous PA					Very Vigorous PA: Sensitivity Puberty					Light PA
Metabolite	β	SE	p	p-gain	q	β	SE	p	p-gain	q	β	SE	p	p-gain	q	β	SE	p	p-gain	q	β	SE	p	p-gain	q	β	SE	p	p-gain	q	β	SE	p	p-gain	q	β	SE	p	p-gain	q	β	SE	p	p-gain	q	β	SE	p	p-gain	q	β	SE	p	p-gain
Alanine	0.00181989	0.0335704	0.956778		0.999165	-0.00688801	0.0369748	0.852547		0.996252	-0.00315951	0.0335395	0.924969		0.999165	0.00119862	0.0355829	0.973148		0.996725	0.00259993	0.0336082	0.938353		0.999165	0.00774726	0.0347261	0.823523		0.994093	-0.00715677	0.0436703	0.86986		0.999165	-0.000311599	0.0444269	0.994406		0.997343	-0.0357435	0.0407561	0.380704		0.997348	-0.0355787	0.0411682	0.387683		0.991645	-0.00365016	0.0336631	0.913676
Arginine	0.00154725	0.0331448	0.962777		0.999165	-0.0185544	0.0357326	0.603712		0.991645	-0.0099484	0.0330695	0.76361		0.997348	0.00429943	0.0345707	0.901054		0.996252	-0.0460361	0.0331662	0.165452		0.970613	-0.0387697	0.0339823	0.254215		0.991645	-0.0748043	0.0430232	0.0824196		0.929097	-0.0619304	0.0434405	0.154315		0.97544	-0.0249475	0.0403202	0.53624		0.997348	-0.0182745	0.0404932	0.65188		0.991645	0.0337114	0.0331969	0.310132
Asparagine	-0.0182101	0.0319645	0.569021		0.997348	-0.0378203	0.0345111	0.273437		0.991645	0.00175781	0.0318227	0.955961		0.999165	0.0117578	0.0333656	0.724632		0.99235	-0.0130156	0.0320314	0.684586		0.997348	-0.00401836	0.0329501	0.902963		0.996252	-0.0302243	0.0414872	0.466482		0.997348	-0.0223647	0.0420657	0.595093		0.991645	-0.00227583	0.0389683	0.953441		0.999165	-0.00457352	0.0393115	0.907408		0.996252	0.0135915	0.0319924	0.671056
Aspartic acid	-0.0144331	0.0310907	0.642593		0.997348	-0.00971939	0.0331553	0.769474		0.99235	0.0253181	0.0308126	0.411465		0.997348	0.0204131	0.031996	0.523635		0.991645	0.0247229	0.0312044	0.428391		0.997348	0.0238268	0.0318788	0.454997		0.991645	-0.0504627	0.0401919	0.209592		0.994067	-0.0531469	0.0405037	0.189791		0.979458	0.00898791	0.0381321	0.813713		0.999165	0.00387127	0.0382546	0.919415		0.996252	0.0175949	0.0310648	0.57126
Citrulline	0.00398861	0.0324685	0.902256		0.999165	0.00672239	0.0357183	0.850757		0.994986	0.0406382	0.0325645	0.212367		0.994067	0.0419155	0.0345617	0.225531		0.991645	-0.013748	0.0324164	0.671586		0.997348	-0.0150605	0.0335278	0.653395		0.991645	-0.0420997	0.0422642	0.319453		0.997348	-0.0446258	0.0430264	0.299922		0.991645	-0.00187471	0.0391544	0.961822		0.999165	-0.00357046	0.0396248	0.928222		0.996252	0.0627898	0.0325333	0.0539039
Cysteine	-0.0315008	0.0299514	0.296931		0.997348	-0.0310226	0.0319932	0.333113		0.991645	-0.0232597	0.0304023	0.44524		0.997348	-0.0239846	0.0308929	0.437922		0.991645	-0.0238935	0.0303258	0.431185		0.997348	-0.0220541	0.0307217	0.473052		0.991645	-0.00794618	0.0387591	0.83763		0.999165	-0.00670607	0.0390649	0.863745		0.996252	-0.0375131	0.0365833	0.305436		0.997348	-0.0377139	0.0367958	0.305656		0.991645	-0.0156399	0.0300938	0.603566
Glutamine	0.0258098	0.0311849	0.408084		0.997348	0.0202866	0.0334129	0.543899		0.991645	-0.0351615	0.0309065	0.255545		0.997348	-0.0331155	0.0322409	0.304626		0.991645	-0.0746232	0.0312259	0.017053		0.67603	-0.0740724	0.0320527	0.0210512		0.762193	-0.000663816	0.04036	0.986881		0.99933	0.00554631	0.0408639	0.892067		0.996252	-0.0298018	0.0382491	0.436085		0.997348	-0.0305181	0.0385477	0.428736		0.991645	0.0131469	0.0311729	0.673309
Glutamic acid	-0.00264079	0.0318246	0.934006		0.999165	0.000517632	0.0323898	0.987258		0.997343	0.00742049	0.0305322	0.808132		0.999165	0.00280433	0.0308223	0.927532		0.996252	-0.00991783	0.0302735	0.743317		0.997348	-0.0116631	0.0304424	0.70172		0.991645	-0.0780977	0.0385262	0.0429708		0.844502	-0.0825465	0.0385529	0.0325271		0.790624	-0.053694	0.0362643	0.139039		0.950141	-0.0588619	0.0362715	0.104966		0.969718	0.0286868	0.0301772	0.342134
Glycine	0.00323979	0.032316	0.920164		0.999165	0.00263345	0.035155	0.940304		0.996725	-0.0145021	0.0322428	0.652976		0.997348	-0.0152549	0.0339922	0.653704		0.991645	-0.0537162	0.0323034	0.0966708		0.941739	-0.0570621	0.0333417	0.0873343		0.909556	-0.0310606	0.0419906	0.459666		0.997348	-0.0318531	0.0427025	0.455901		0.991645	0.00378462	0.0392734	0.92325		0.999165	0.0021705	0.0397329	0.956447		0.996725	0.0302424	0.0323618	0.350283
Histidine	0.0535333	0.0343279	0.119248		0.950141	0.0525462	0.0368609	0.154422		0.97544	-0.0172671	0.0341263	0.613009		0.997348	-0.0122091	0.0356378	0.732005		0.99235	-0.0248635	0.0345127	0.471456		0.997348	-0.0219627	0.0354699	0.535954		0.991645	-0.127495	0.044333	0.00413253		0.67603	-0.126416	0.0449341	0.00502318		0.762193	-0.0312179	0.0421153	0.458731		0.997348	-0.0286237	0.042507	0.500872		0.991645	0.00958672	0.0343874	0.780476
Isoleucine	0.0187233	0.0330314	0.570963		0.997348	0.028053	0.035681	0.431958		0.991645	-0.0256052	0.0329187	0.436871		0.997348	-0.0348507	0.0345062	0.31279		0.991645	-0.0318445	0.0331183	0.336529		0.997348	-0.0351098	0.034058	0.302867		0.991645	-0.0630853	0.0428868	0.141642		0.950141	-0.0654816	0.0434668	0.132297		0.975345	-0.0873337	0.0401982	0.0300596		0.806416	-0.0902681	0.0405363	0.0261941		0.790624	-8.35488e-05	0.0331153	0.997988
Leucine	0.0184014	0.0324056	0.570275		0.997348	0.0201292	0.0350987	0.56645		0.991645	-0.0273743	0.0323234	0.397277		0.997348	-0.0315474	0.0339406	0.352894		0.991645	-0.0274606	0.0324604	0.397784		0.997348	-0.0269516	0.0334075	0.420016		0.991645	-0.0401272	0.0421157	0.340947		0.997348	-0.0385507	0.0427024	0.366884		0.991645	-0.0663973	0.0393853	0.092156		0.941739	-0.0667683	0.0397383	0.0932505		0.935043	-0.00731091	0.0324845	0.821983
Lysine	0.0121376	0.0337554	0.719245		0.997348	0.00499536	0.0366927	0.891742		0.996252	0.0185158	0.0336741	0.582553		0.997348	0.0271883	0.0354527	0.443357		0.991645	-0.00109911	0.0337967	0.974063		0.999165	0.00527432	0.0348522	0.879745		0.996252	-0.0681123	0.043831	0.120531		0.950141	-0.0633647	0.0445463	0.155238		0.97544	-0.0331987	0.0410134	0.418454		0.997348	-0.0314228	0.0414532	0.448623		0.991645	0.0250522	0.0338098	0.458896
Methionine	0.0150238	0.0332631	0.651616		0.997348	0.0204747	0.0357836	0.567351		0.991645	-0.0049034	0.0331008	0.882269		0.999165	-0.00979566	0.0345928	0.777116		0.99235	-0.0319692	0.0333556	0.338093		0.997348	-0.0335886	0.0342426	0.326903		0.991645	-0.090772	0.0430964	0.0354567		0.834487	-0.0897618	0.0436231	0.0399146		0.823141	-0.0448961	0.0406188	0.26931		0.997348	-0.0483068	0.0409182	0.238074		0.991645	0.0237655	0.0333036	0.475656
Ornithine	0.050642	0.0337769	0.134131		0.950141	0.0721876	0.0366453	0.0491663		0.823141	-0.00578617	0.0337122	0.863763		0.999165	-0.0170551	0.0354683	0.630742		0.991645	-5.78083e-05	0.0338641	0.998638		0.99933	-0.00589692	0.0349091	0.865895		0.996252	-0.0359444	0.0439194	0.41333		0.997348	-0.0427712	0.0446072	0.337895		0.991645	-0.0203244	0.0411365	0.62137		0.997348	-0.0253361	0.0415673	0.542327		0.991645	-0.00590627	0.0338662	0.861589
Phenylalanine	-0.00988988	0.0334556	0.767592		0.997348	0.000833297	0.0361773	0.981629		0.996725	-0.00729438	0.0333646	0.82699		0.999165	-0.0189017	0.034989	0.589189		0.991645	-0.00907663	0.0335223	0.786632		0.999165	-0.013791	0.0344676	0.689165		0.991645	-0.0889705	0.0434026	0.0406575		0.844502	-0.0943138	0.0439719	0.0322298		0.790624	-0.0174289	0.0407305	0.668816		0.997348	-0.0227997	0.041067	0.578902		0.991645	0.00417213	0.0335252	0.900988
Proline	0.0255471	0.0334415	0.445098		0.997348	0.0371517	0.0362913	0.306247		0.991645	-0.0206883	0.0334582	0.536507		0.997348	-0.0331121	0.0351354	0.346236		0.991645	-0.0441146	0.0334291	0.187273		0.973309	-0.047679	0.0342866	0.164676		0.97544	-0.0816528	0.043441	0.060468		0.851876	-0.0847889	0.0438852	0.0536551		0.823141	-0.0878069	0.0404481	0.0301909		0.806416	-0.0935803	0.0406042	0.0214015		0.762193	0.0156943	0.0335471	0.640014
Serine	0.000535946	0.0325163	0.986853		0.99933	0.00128957	0.0353167	0.97088		0.996725	0.00120465	0.032439	0.970385		0.999165	-0.000795906	0.0341609	0.981417		0.996725	-0.032999	0.032561	0.311103		0.997348	-0.0357705	0.0335886	0.28717		0.991645	-0.0159716	0.0422689	0.705623		0.997348	-0.0159936	0.0429638	0.709788		0.992227	-0.0069039	0.0395713	0.861536		0.999165	-0.0100446	0.0400093	0.801826		0.99235	0.0380322	0.0325631	0.243124
Threonine	0.00519208	0.0318051	0.870359		0.999165	-0.0112618	0.0347058	0.745639		0.99235	-0.00201615	0.0318188	0.949491		0.999165	0.00923145	0.0335859	0.783487		0.99235	-0.0226737	0.0317979	0.475987		0.997348	-0.0134513	0.0327984	0.681811		0.991645	-0.0487906	0.0413566	0.238395		0.996004	-0.0409061	0.0420147	0.330502		0.991645	-0.0485748	0.0384987	0.20736		0.994067	-0.0511354	0.0388759	0.188715		0.979458	0.0211058	0.0318868	0.508199
Tryptophan	0.0134119	0.0331505	0.685883		0.997348	0.027022	0.0360582	0.453814		0.991645	-0.023548	0.0331923	0.478228		0.997348	-0.0363872	0.0349386	0.297945		0.991645	-0.0225364	0.0332195	0.497677		0.997348	-0.0281265	0.0341905	0.410921		0.991645	-0.0551183	0.0431946	0.202254		0.99058	-0.0592067	0.0437875	0.176659		0.97544	-0.00688942	0.0402887	0.864259		0.999165	-0.0129317	0.0406139	0.750247		0.99235	-0.00953989	0.0333294	0.774765
Tyrosine	0.0262806	0.0325945	0.420279		0.997348	0.0282013	0.0353007	0.424567		0.991645	-0.0322404	0.0325707	0.322501		0.997348	-0.0359878	0.0341539	0.29231		0.991645	-0.0519255	0.0326016	0.111555		0.950141	-0.0510653	0.0334569	0.127273		0.975345	-0.0679944	0.0423785	0.10895		0.950141	-0.0618732	0.0428448	0.149042		0.97544	-0.00478438	0.0395911	0.90384		0.999165	-0.00651856	0.0398071	0.86996		0.996252	-0.00083011	0.0327084	0.979758
Valine	0.041747	0.0318579	0.190373		0.973309	0.0533785	0.0346424	0.123705		0.975345	-0.049087	0.0318655	0.123791		0.950141	-0.0615819	0.0335185	0.0665041		0.856073	-0.0416349	0.0318709	0.191747		0.973309	-0.0441415	0.0327676	0.17827		0.97544	-0.062644	0.0414569	0.131107		0.950141	-0.0645565	0.0419773	0.124415		0.975345	-0.0686388	0.038584	0.0755709		0.887353	-0.0735057	0.038841	0.0587351		0.833791	-0.0243213	0.0319807	0.447146
Lactic acid	0.0463675	0.0322019	0.150244		0.950141	0.0668606	0.0345591	0.0533747		0.823141	-0.05923	0.0319145	0.0638085		0.857823	-0.0746332	0.0333246	0.0253894		0.780917	-0.00121043	0.0323647	0.970174		0.999165	-0.0105264	0.0332425	0.75158		0.99235	-0.0229911	0.0417507	0.581998		0.997348	-0.0271903	0.04231	0.520627		0.991645	0.0164787	0.0394954	0.676605		0.997348	0.013154	0.0398098	0.741156		0.99235	-0.0749738	0.0321095	0.0197696
Pyruvic acid	0.0604039	0.032945	0.069831		0.85834	0.0598164	0.0336384	0.0768821		0.896417	-0.0828219	0.0316135	0.00926898		0.67603	-0.0833318	0.0320631	0.00963465		0.762193	-0.0385992	0.0308798	0.211614		0.994067	-0.041127	0.0317216	0.195122		0.983606	-0.0604395	0.039776	0.128973		0.950141	-0.061851	0.0403157	0.125332		0.975345	-0.0481104	0.0377241	0.202508		0.99058	-0.0526803	0.0380514	0.16655		0.97544	-0.058286	0.0310096	0.0609042
Succinic acid	-0.00478816	0.0313544	0.878659		0.999165	0.0108336	0.0334584	0.746166		0.99235	0.0256788	0.0310743	0.408805		0.997348	0.0148826	0.0322956	0.645031		0.991645	0.0536372	0.0314312	0.0882434		0.929097	0.0442923	0.0321511	0.168646		0.97544	0.0418502	0.0405421	0.302212		0.997348	0.034503	0.0408987	0.399096		0.991645	0.0518229	0.0384194	0.1777		0.972233	0.0527024	0.0385699	0.172137		0.97544	-0.0148057	0.0313319	0.636649
Fumaric acid	0.00960701	0.0331018	0.77171		0.998719	0.0193651	0.0354912	0.585465		0.991645	-0.0167431	0.0329188	0.611146		0.997348	-0.0224641	0.0343289	0.513048		0.991645	0.0176799	0.0332613	0.595167		0.997348	0.0118388	0.0341051	0.728577		0.99235	0.0524499	0.0429286	0.222109		0.994067	0.0502211	0.0434127	0.247657		0.991645	0.0755243	0.0405009	0.0625268		0.851876	0.0804918	0.0407449	0.0485059		0.823141	-0.0496621	0.0331527	0.134487
Malic acid	0.0101556	0.0324324	0.754252		0.997348	0.0161819	0.0351504	0.64537		0.991645	-0.0134382	0.0323361	0.677817		0.997348	-0.0169828	0.0339815	0.617367		0.991645	0.0276669	0.0324708	0.3944		0.997348	0.0245625	0.0334369	0.462773		0.991645	0.0422187	0.0421206	0.316447		0.997348	0.0390461	0.0427414	0.361198		0.991645	0.0927847	0.0393455	0.018566		0.67603	0.0968223	0.0396982	0.0149138		0.762193	-0.0474421	0.03245	0.144077
α-Ketoglutaric acid	0.027572	0.0330592	0.40448		0.997348	0.0318324	0.0342303	0.352636		0.991645	-0.0325309	0.0327765	0.321205		0.997348	-0.0326225	0.0330474	0.323828		0.991645	-0.00312117	0.0332105	0.925144		0.999165	-0.00348623	0.0329489	0.915758		0.996252	0.0291249	0.0427858	0.49622		0.997348	0.0177448	0.0418836	0.671904		0.991645	0.0107229	0.0405701	0.791601		0.999165	0.00671416	0.0395267	0.865154		0.996252	-0.0510434	0.0330173	0.122449
3-Methyl-2-oxobutanoic acid	0.0681144	0.0396298	0.0861466		0.929097	0.0730765	0.041229	0.0768066		0.896417	-0.0783671	0.0398362	0.0495938		0.844502	-0.0801697	0.0402084	0.0466025		0.823141	-0.0257282	0.0468159	0.582816		0.997348	-0.0180313	0.0466877	0.699504		0.991645	-0.00126411	0.054736	0.981582		0.99933	-0.00891072	0.0539326	0.868834		0.996252	-0.0344206	0.0512757	0.502284		0.997348	-0.0421345	0.0500537	0.40023		0.991645	-0.0964166	0.0407502	0.0182809
3-Methyl-2-oxovaleric acid	0.056998	0.0341997	0.095933		0.941739	0.0735348	0.0364339	0.043878		0.823141	-0.0688232	0.0339639	0.0430264		0.844502	-0.0812949	0.0352024	0.021168		0.762193	-0.0239671	0.0344133	0.486324		0.997348	-0.0296666	0.0351221	0.398519		0.991645	-0.029495	0.044433	0.506985		0.997348	-0.0396309	0.0447054	0.375598		0.991645	-0.0253097	0.0419915	0.546831		0.997348	-0.0291835	0.0420839	0.488194		0.991645	-0.0755495	0.0342127	0.0274789
4-Methyl-2-oxovaleric acid	0.0293126	0.0341279	0.390618		0.997348	0.0432676	0.0363117	0.233771		0.991645	-0.0528671	0.0338623	0.118825		0.950141	-0.0638975	0.0350376	0.0685593		0.864444	-0.0180099	0.0342663	0.599302		0.997348	-0.0241831	0.0348805	0.488291		0.991645	-0.00959574	0.0442561	0.828396		0.999165	-0.0205742	0.0444199	0.643354		0.991645	-0.0102517	0.0418023	0.806322		0.999165	-0.0131916	0.0417758	0.752246		0.99235	-0.0620086	0.0340926	0.0692688
α-Aminoadipic acid	-0.0248224	0.0319893	0.443889		0.997348	-0.035649	0.0334556	0.286929		0.991645	0.0239353	0.0310615	0.443511		0.997348	0.0330758	0.0323266	0.306523		0.991645	0.00994844	0.0312326	0.750157		0.997348	0.0185074	0.0320883	0.564242		0.991645	-0.0161864	0.0403488	0.688397		0.997348	-0.00965986	0.0408732	0.813227		0.99235	-0.0183458	0.038064	0.629938		0.997348	-0.0173399	0.038391	0.651614		0.991645	0.0224085	0.0311399	0.471954
Taurine	0.00674394	0.0259918	0.796918		0.999165	0.0080498	0.028133	0.775002		0.99235	-0.0150958	0.0255209	0.555749		0.997348	-0.0190846	0.0268144	0.476919		0.991645	0.00233877	0.025852	0.927983		0.999165	0.00109741	0.0265863	0.967084		0.996725	-0.0666306	0.0331491	0.044712		0.844502	-0.0686722	0.0336486	0.0415544		0.823141	-0.0146578	0.0314915	0.641717		0.997348	-0.0189319	0.0317354	0.550948		0.991645	-0.00889749	0.0256602	0.729079
Methyl malonic acid	0.0306695	0.0419775	0.467099		0.997348	0.0360566	0.0406538	0.375476		0.991645	-0.00321047	0.0397253	0.935723		0.999165	-0.015301	0.0398752	0.701317		0.991645	-0.00958649	0.0456806	0.833903		0.999165	-0.020449	0.046125	0.657676		0.991645	-0.048097	0.0531774	0.366174		0.997348	-0.0523037	0.0533195	0.327004		0.991645	0.0595741	0.0483847	0.218693		0.994067	0.0544287	0.0489394	0.266501		0.991645	0.0029978	0.0398833	0.940148
FA 12:0	0.00731754	0.0338496	0.829836		0.999165	0.00701807	0.0360304	0.845696		0.994809	0.0187617	0.0335076	0.576384		0.997348	0.0201616	0.0346804	0.561232		0.991645	0.0273782	0.0333288	0.411982		0.997348	0.0275017	0.0341204	0.420459		0.991645	0.0305848	0.0429173	0.476324		0.997348	0.0314161	0.0434478	0.469833		0.991645	0.0432753	0.0402339	0.282388		0.997348	0.0443739	0.0405756	0.27441		0.991645	-0.00673829	0.0332527	0.839541
FA 14:0	0.0136459	0.0324093	0.673816		0.997348	0.010811	0.0351071	0.758198		0.99235	0.0128467	0.0322918	0.690846		0.997348	0.0187839	0.0339422	0.580126		0.991645	0.00993604	0.0324755	0.759706		0.997348	0.0141814	0.0334545	0.671736		0.991645	0.0227618	0.0420909	0.588792		0.997348	0.0246161	0.0427363	0.564759		0.991645	0.0396834	0.0394647	0.314893		0.997348	0.0406177	0.0398574	0.308431		0.991645	0.00428678	0.0324601	0.894963
FA 14:1	0.0475871	0.0327449	0.146491		0.950141	0.0448503	0.0352548	0.203658		0.989056	-0.0163508	0.0325948	0.616046		0.997348	-0.0081622	0.0341004	0.810887		0.99235	0.0138321	0.0328774	0.674059		0.997348	0.0218107	0.0337587	0.518392		0.991645	0.0055132	0.0425271	0.89688		0.999165	0.00891135	0.0430598	0.836094		0.994809	0.0488446	0.0400174	0.222549		0.994067	0.0505087	0.0403108	0.210526		0.991645	-0.0358574	0.0327829	0.274338
FA 14:2	-0.0162682	0.0316704	0.607602		0.997348	-0.0136319	0.0339905	0.688476		0.991645	-0.00104391	0.0314056	0.973491		0.999165	-0.00578478	0.0328169	0.860116		0.996252	-0.0141102	0.0318013	0.657362		0.997348	-0.0184172	0.0326958	0.573372		0.991645	-0.0191498	0.0409789	0.640387		0.997348	-0.0218857	0.0415657	0.598642		0.991645	0.00424355	0.0388528	0.91305		0.999165	0.00263	0.0392288	0.946562		0.996725	0.00636247	0.0316576	0.840759
FA 15:0	-0.000133727	0.0324495	0.996741		0.99933	-0.00453778	0.0349238	0.896718		0.996252	0.0297968	0.0324681	0.360636		0.997348	0.0333456	0.0335918	0.32132		0.991645	0.0127893	0.0320952	0.690641		0.997348	0.0143025	0.0330297	0.665111		0.991645	0.000706453	0.0414346	0.986404		0.99933	0.00272357	0.0421029	0.948437		0.996725	0.0482907	0.0389604	0.215481		0.994067	0.0489907	0.0393371	0.213295		0.991645	0.0264809	0.0322377	0.412018
FA 15:1	0.019036	0.0479695	0.691657		0.997348	0.019036	0.0479695	0.691657		0.991645	0.0130519	0.0456466	0.775045		0.999165	0.0130519	0.0456466	0.775045		0.99235	0.0245288	0.0378884	0.517641		0.997348	0.0245288	0.0378884	0.517641		0.991645	0.0628462	0.0512555	0.220679		0.994067	0.0628462	0.0512555	0.220679		0.991645	0.0449783	0.0480506	0.349649		0.997348	0.0449783	0.0480506	0.349649		0.991645	-0.0266164	0.0422223	0.5287
FA 16:0	0.0188712	0.0321134	0.556914		0.997348	0.0233284	0.0347397	0.502068		0.991645	-0.00030458	0.0319858	0.992404		0.99933	-0.000576812	0.0335879	0.986302		0.997343	0.00604407	0.0321869	0.85109		0.999165	0.00436141	0.0331503	0.895357		0.996252	0.00428768	0.0417021	0.918131		0.999165	0.00156607	0.042329	0.970495		0.996725	0.0123931	0.0391469	0.751632		0.997348	0.0121492	0.0395396	0.758709		0.99235	-0.00426331	0.0321577	0.894558
FA 16:1	0.0459016	0.0318468	0.149832		0.950141	0.0470788	0.0343242	0.17055		0.97544	-0.0131329	0.0317149	0.678906		0.997348	-0.0069116	0.0332008	0.835142		0.994809	-0.00321852	0.0319525	0.919788		0.999165	0.00116443	0.032813	0.971699		0.996725	-0.000137776	0.0413651	0.997343		0.99933	0.000913038	0.0418765	0.98261		0.996725	0.0339749	0.038874	0.382353		0.997348	0.0336711	0.0391531	0.390016		0.991645	-0.0235378	0.0318907	0.460658
FA 16:2	0.00571157	0.0322457	0.859448		0.999165	0.00408379	0.0348602	0.90677		0.996252	0.00114148	0.0321162	0.971655		0.999165	0.00564522	0.033692	0.866974		0.996252	0.00112516	0.0323026	0.972221		0.999165	0.0034574	0.0332197	0.917131		0.996252	-0.00382705	0.0418649	0.927183		0.999165	-0.00444927	0.0424312	0.916511		0.996252	0.0310022	0.0392621	0.429947		0.997348	0.0304679	0.0395911	0.441752		0.991645	-0.00464023	0.0322785	0.885725
FA 16:3	0.0298637	0.0322476	0.354649		0.997348	0.0183911	0.0348253	0.597571		0.991645	-0.0352253	0.0320744	0.272396		0.997348	-0.0253478	0.0336371	0.451321		0.991645	-0.0211805	0.0323322	0.512571		0.997348	-0.0127437	0.0332663	0.701748		0.991645	-0.0480189	0.0418249	0.251234		0.997348	-0.0429681	0.0424197	0.311371		0.991645	0.0180922	0.0393601	0.645868		0.997348	0.0194254	0.039715	0.624871		0.991645	-0.0266211	0.0322732	0.409662
FA 17:0	0.0145628	0.0332547	0.664671		0.997348	0.00543077	0.0355045	0.87854		0.996252	0.00777962	0.0332119	0.81515		0.999165	0.0147588	0.0341801	0.666057		0.991645	0.00138029	0.0331141	0.966776		0.999165	0.00565007	0.0338185	0.867355		0.996252	-0.00776684	0.0425188	0.855121		0.999165	-0.00442007	0.0430271	0.918204		0.996252	0.0204314	0.0400559	0.610122		0.997348	0.0232793	0.040409	0.564693		0.991645	-0.00108189	0.0329718	0.973844
FA 17:1	0.0455531	0.0324853	0.16117		0.970613	0.0396287	0.035073	0.258836		0.991645	-0.0219166	0.0323477	0.498242		0.997348	-0.0126811	0.0339158	0.708573		0.992227	-0.00619706	0.0326032	0.849291		0.999165	0.00126057	0.0335384	0.970026		0.996725	-0.00843288	0.0422001	0.841658		0.999165	-0.00396277	0.0427946	0.926242		0.996252	0.0324264	0.0396731	0.413941		0.997348	0.0347086	0.0400251	0.38607		0.991645	-0.0282119	0.0325348	0.386097
FA 17:2	0.00911384	0.0324865	0.779124		0.999165	0.00377791	0.0351878	0.914525		0.996252	0.0293608	0.0325736	0.36993		0.997348	0.0376208	0.0339984	0.268803		0.991645	0.0432549	0.0327163	0.187158		0.973309	0.0480455	0.0335201	0.152138		0.97544	0.0363091	0.0421681	0.389433		0.997348	0.038992	0.0428296	0.362856		0.991645	0.0301162	0.0395725	0.446824		0.997348	0.0307725	0.0399789	0.44166		0.991645	0.00245188	0.0325254	0.939926
FA 18:0	-0.0053171	0.0320887	0.868428		0.999165	-0.00198689	0.0342963	0.953814		0.996725	0.0230953	0.031807	0.467953		0.997348	0.023095	0.0330997	0.485512		0.991645	0.00685975	0.0322195	0.831445		0.999165	0.00306797	0.0329913	0.925929		0.996252	-0.0359501	0.0415045	0.386615		0.997348	-0.041279	0.0419213	0.325036		0.991645	-0.0214741	0.0393558	0.585443		0.997348	-0.0251629	0.0395699	0.52499		0.991645	0.0310607	0.0320561	0.332819
FA 18:1	0.0475683	0.0316069	0.132672		0.950141	0.0464851	0.0339142	0.170844		0.97544	-0.0172813	0.0314172	0.582418		0.997348	-0.00912806	0.0327908	0.780796		0.99235	-0.0198587	0.0317358	0.531634		0.997348	-0.0154518	0.0325244	0.634841		0.991645	-0.0276178	0.0409778	0.500506		0.997348	-0.027173	0.0414241	0.512017		0.991645	-0.00258925	0.0387075	0.946681		0.999165	-0.00224469	0.0389153	0.954015		0.996725	-0.01	0.0316408	0.752039
FA 18:2	0.0337509	0.0332023	0.30965		0.997348	0.0362815	0.0356751	0.309445		0.991645	-0.0104847	0.0330014	0.750783		0.997348	-0.00727405	0.0344768	0.832951		0.994809	-0.0163748	0.0333212	0.623244		0.997348	-0.014974	0.0342056	0.661661		0.991645	-0.0380067	0.0430333	0.377369		0.997348	-0.0404271	0.0435505	0.353518		0.991645	5.92134e-05	0.040627	0.998837		0.99933	-0.00119131	0.0409303	0.976787		0.996725	-0.00602305	0.0332292	0.856206
FA 18:3	0.0064229	0.0301517	0.831359		0.999165	0.00669257	0.0324795	0.836797		0.994809	0.00223638	0.0299706	0.940534		0.999165	0.00500103	0.0313726	0.873386		0.996252	0.00918433	0.030228	0.761322		0.997348	0.0110251	0.0310671	0.722761		0.99235	0.00913623	0.039095	0.815276		0.999165	0.0075468	0.0396152	0.848959		0.994809	0.0363568	0.0368062	0.32351		0.997348	0.0359212	0.0371168	0.3334		0.991645	-0.0125515	0.0301521	0.677309
FA 18:4	0.026911	0.0309678	0.385075		0.997348	0.0214074	0.0333623	0.521263		0.991645	-0.0174077	0.0307793	0.571832		0.997348	-0.00984964	0.0322251	0.759946		0.99235	0.0110482	0.0310647	0.722182		0.997348	0.0168189	0.0319354	0.598563		0.991645	0.00290649	0.0401655	0.942329		0.999165	0.00720916	0.0407147	0.859498		0.996252	0.0642192	0.0377978	0.0896458		0.933235	0.0663653	0.0381294	0.0820967		0.909556	-0.0356053	0.0309589	0.250413
FA 19:0	0.00785474	0.0327201	0.810339		0.999165	0.0153625	0.0351563	0.662241		0.991645	0.0180895	0.0325073	0.578027		0.997348	0.0151567	0.0339813	0.655691		0.991645	0.00776287	0.0328642	0.813322		0.999165	0.00347413	0.0337862	0.918123		0.996252	-0.0138326	0.0424154	0.744409		0.997348	-0.0184692	0.0429932	0.667605		0.991645	0.00465282	0.0401001	0.907654		0.999165	0.00373444	0.0404733	0.926504		0.996252	0.0141281	0.0327577	0.666359
FA 19:1	0.0184488	0.0314354	0.557428		0.997348	0.0102853	0.0340055	0.762388		0.99235	-0.0118811	0.0312978	0.70432		0.997348	-0.00270611	0.0328719	0.934418		0.996725	-0.0126287	0.0314994	0.688572		0.997348	-0.00679337	0.0324361	0.834156		0.994809	-0.0105017	0.0408057	0.796959		0.999165	-0.00650331	0.04141	0.875245		0.996252	0.013946	0.0383149	0.715952		0.997348	0.0168704	0.0386788	0.662817		0.991645	-0.0123755	0.0314655	0.694186
FA 19:2	-0.00557872	0.0326177	0.865381		0.999165	-0.0153948	0.0347057	0.657456		0.991645	0.0241244	0.0325696	0.460698		0.997348	0.0330336	0.033537	0.324908		0.991645	0.00246558	0.0322792	0.939131		0.999165	0.0101578	0.0331429	0.759306		0.99235	-0.0139774	0.0417904	0.738106		0.997348	-0.00826959	0.0422981	0.84504		0.994809	0.049236	0.03925	0.209999		0.994067	0.0558954	0.0395169	0.157557		0.97544	0.0202847	0.0323038	0.530591
FA 20:0	-0.00750149	0.0473117	0.874081		0.999165	-0.00750149	0.0473117	0.874081		0.996252	0.0254611	0.0450091	0.571849		0.997348	0.0254611	0.0450091	0.571849		0.991645	-0.0304893	0.0373987	0.415274		0.997348	-0.0304893	0.0373987	0.415274		0.991645	0.0229225	0.0506229	0.650866		0.997348	0.0229225	0.0506229	0.650866		0.991645	0.0530777	0.0474164	0.263453		0.997348	0.0530777	0.0474164	0.263453		0.991645	0.0478284	0.0416378	0.251158
FA 20:1	0.0343205	0.03695	0.353333		0.997348	0.0329065	0.0400752	0.411895		0.991645	-0.011059	0.0373365	0.767176		0.997348	-0.00254271	0.0391341	0.948216		0.996725	-0.0309206	0.0438677	0.481159		0.997348	-0.0274869	0.0451333	0.542739		0.991645	-0.0220617	0.0515387	0.668755		0.997348	-0.0244533	0.0522996	0.640266		0.991645	-0.0145015	0.0478009	0.761706		0.997348	-0.0121496	0.0482674	0.801345		0.99235	-0.00291286	0.0382828	0.939373
FA 20:2	0.0330467	0.0322352	0.305548		0.997348	0.0248803	0.0347956	0.474776		0.991645	-0.0149392	0.0321053	0.641815		0.997348	-0.003033	0.0336367	0.928174		0.996252	0.00624826	0.0325758	0.848022		0.999165	0.012071	0.0331896	0.716165		0.99235	-0.018199	0.0418895	0.664154		0.997348	-0.0153913	0.0423786	0.716552		0.99235	0.0246032	0.0393152	0.531602		0.997348	0.0292477	0.0395733	0.460045		0.991645	-0.0260456	0.032268	0.41978
FA 20:3	-0.00892333	0.0333178	0.790501		0.999165	-0.0141426	0.035689	0.692166		0.991645	0.00452684	0.0327042	0.890249		0.999165	0.00995151	0.0342427	0.771438		0.99235	0.0501357	0.0330573	0.129694		0.950141	0.0547726	0.0339562	0.107096		0.969718	0.00578202	0.0426506	0.892192		0.999165	0.00559527	0.0432228	0.897029		0.996252	-0.00234579	0.040435	0.95375		0.999165	-0.000896333	0.0407382	0.982451		0.996725	-0.0246644	0.0329408	0.454194
FA 20:4	-0.0138881	0.0369908	0.707455		0.997348	-0.0141293	0.0398391	0.722965		0.99235	0.00630727	0.0371579	0.865267		0.999165	0.00836491	0.0388263	0.829491		0.994809	0.0189203	0.0435085	0.66381		0.997348	0.0201611	0.0447261	0.652314		0.991645	-0.0601202	0.0508508	0.237539		0.996004	-0.0657273	0.0516331	0.203505		0.989056	-0.0115525	0.0477307	0.808832		0.999165	-0.0151835	0.0482439	0.753077		0.99235	0.00433166	0.0380603	0.909424
FA 20:5	-0.0096672	0.0315033	0.759017		0.997348	-0.0129442	0.0340859	0.704224		0.991964	0.015279	0.0313574	0.626198		0.997348	0.0204276	0.0329358	0.535276		0.991645	0.0217013	0.0315602	0.491865		0.997348	0.0239412	0.0325044	0.461582		0.991645	-0.0386351	0.0408591	0.344619		0.997348	-0.0385103	0.041479	0.353435		0.991645	0.0408809	0.0383798	0.287072		0.997348	0.0440007	0.0387593	0.25657		0.991645	0.00894471	0.0315283	0.776701
FA 22:1	0.00980189	0.0509012	0.847376		0.999165	0.00980189	0.0509012	0.847376		0.994809	0.0360507	0.048176	0.454573		0.997348	0.0360507	0.048176	0.454573		0.991645	0.0213812	0.0400216	0.593377		0.997348	0.0213812	0.0400216	0.593377		0.991645	0.030895	0.0541069	0.568219		0.997348	0.030895	0.0541069	0.568219		0.991645	0.0616817	0.050656	0.223846		0.994067	0.0616817	0.050656	0.223846		0.991645	0.006415	0.0448103	0.886217
FA 22:3	0.00793305	0.0353137	0.822576		0.999165	0.00274574	0.0360562	0.939338		0.996725	-0.00222964	0.0338315	0.94749		0.999165	0.00455719	0.0342631	0.89423		0.996252	0.0156544	0.0331602	0.637009		0.997348	0.0191805	0.0334089	0.566037		0.991645	-0.0480616	0.0423726	0.257013		0.997348	-0.0475492	0.0425465	0.26405		0.991645	0.00207342	0.0393444	0.957983		0.999165	0.00337763	0.0395618	0.931981		0.996252	-0.0149671	0.0330678	0.650972
FA 22:4	0.0130495	0.0320972	0.684426		0.997348	0.0102659	0.0345887	0.766843		0.99235	-0.0174209	0.0318853	0.584955		0.997348	-0.0116378	0.0333205	0.727018		0.99235	0.000993908	0.0321939	0.975378		0.99933	0.00404792	0.0329874	0.902365		0.996252	-0.025003	0.0415926	0.547898		0.997348	-0.0260208	0.0420034	0.535759		0.991645	0.0297593	0.0392259	0.448243		0.997348	0.0306515	0.0393815	0.436576		0.991645	-0.0253478	0.0320889	0.429779
FA 22:5	0.02331	0.0323837	0.471825		0.997348	0.0175144	0.0349267	0.616175		0.991645	-0.0122433	0.0322482	0.704288		0.997348	-0.0021823	0.0337605	0.948475		0.996725	0.0173648	0.0324525	0.592718		0.997348	0.0245409	0.0333015	0.461352		0.991645	-0.0142008	0.0420459	0.735633		0.997348	-0.0117045	0.0425328	0.783235		0.99235	0.0422074	0.0394515	0.284959		0.997348	0.0456611	0.039695	0.250315		0.991645	-0.0336488	0.0323996	0.299284
FA 22:6	0.0282128	0.0331167	0.394541		0.997348	0.0118486	0.0357093	0.740275		0.99235	-0.00401622	0.0336899	0.905319		0.999165	0.00907514	0.0345371	0.792826		0.99235	0.024305	0.0337076	0.471255		0.997348	0.0332504	0.0340681	0.329344		0.991645	-0.0486341	0.0430464	0.259077		0.997348	-0.0432597	0.0434722	0.31996		0.991645	0.0355693	0.0404294	0.3792		0.997348	0.0372435	0.0406694	0.360029		0.991645	-0.0255658	0.0332391	0.442552
FA 24:0	-0.00890952	0.032779	0.785834		0.999165	-0.0124674	0.0351309	0.722768		0.99235	0.0173973	0.0325742	0.593422		0.997348	0.0185799	0.0339849	0.584728		0.991645	0.000496939	0.0329687	0.987977		0.99933	0.00155711	0.033854	0.963325		0.996725	-0.0703486	0.0423916	0.0973787		0.941739	-0.0720688	0.0429442	0.0936407		0.935043	-0.0203672	0.0402588	0.613041		0.997348	-0.0256142	0.0405952	0.52822		0.991645	0.0282515	0.032838	0.389839
FA 24:1	-0.013811	0.0344343	0.690518		0.997348	-0.0205475	0.0366286	0.575209		0.991645	0.0136853	0.0337526	0.686016		0.997348	0.0199703	0.0351362	0.569998		0.991645	0.000725273	0.0339171	0.982955		0.99933	0.000496362	0.034756	0.988609		0.997343	-0.0435534	0.04373	0.319666		0.997348	-0.0440875	0.0441841	0.318653		0.991645	-0.0138582	0.0411945	0.736638		0.997348	-0.0102992	0.041484	0.803981		0.99235	0.0130597	0.0338482	0.699887
FA 24:2	-0.00533521	0.0322653	0.8687		0.999165	-0.017192	0.0349653	0.623065		0.991645	0.0150607	0.0321491	0.639564		0.997348	0.0272257	0.0337972	0.420717		0.991645	0.0373085	0.0323567	0.250105		0.997348	0.0453469	0.0332541	0.17301		0.97544	-0.0383314	0.0418857	0.360355		0.997348	-0.0337498	0.0425237	0.427595		0.991645	0.013403	0.0392774	0.733		0.997348	0.018793	0.0396511	0.63564		0.991645	-0.013926	0.0323063	0.666524
FA 24:3	-0.00643778	0.0329531	0.845575		0.999165	-0.0105783	0.0342764	0.757809		0.99235	0.0546098	0.03202	0.0890215		0.931514	0.0597293	0.0326086	0.0674738		0.856073	-0.00936948	0.0315452	0.766576		0.997348	-0.00941767	0.0320729	0.76911		0.99235	-0.0564737	0.0402754	0.161305		0.970613	-0.055537	0.0406615	0.172362		0.97544	0.01494	0.0379443	0.693867		0.997348	0.0134407	0.0382361	0.72528		0.99235	0.0690671	0.0315425	0.0288964
FA 24:4	0.031934	0.0339394	0.351449		0.997348	0.026316	0.0356746	0.461337		0.991645	-0.0262287	0.033275	0.431614		0.997348	-0.018073	0.0341125	0.59645		0.991645	-0.00671633	0.0328266	0.837956		0.999165	-0.0034532	0.0331653	0.917097		0.996252	-0.0601638	0.0420784	0.153199		0.956904	-0.0578726	0.0423033	0.171646		0.97544	0.001357	0.0389674	0.972228		0.999165	0.00503544	0.0391554	0.897701		0.996252	-0.0298004	0.0326958	0.362543
FA 24:6	-0.0251755	0.0311648	0.419399		0.997348	-0.0465691	0.033698	0.167327		0.97544	0.0180092	0.0311551	0.563369		0.997348	0.0369534	0.0326055	0.257371		0.991645	0.016693	0.0311698	0.592396		0.997348	0.0283948	0.031877	0.373287		0.991645	0.027411	0.0405314	0.499023		0.997348	0.0373358	0.0408336	0.360775		0.991645	0.0513616	0.0377417	0.17388		0.972233	0.0542322	0.0378068	0.151776		0.97544	0.00147767	0.0312434	0.962288
FA 26:0	-0.0454138	0.0308672	0.141562		0.950141	-0.0351056	0.0332147	0.290844		0.991645	0.0480351	0.0306747	0.117715		0.950141	0.0392496	0.0320763	0.221435		0.991645	0.0548681	0.0309477	0.0765688		0.893303	0.0488273	0.0317804	0.124789		0.975345	0.0683094	0.0400119	0.0881256		0.929097	0.0588359	0.0405097	0.146749		0.97544	0.016912	0.0377601	0.654344		0.997348	0.010439	0.0380314	0.783775		0.99235	0.0151052	0.0309097	0.625465
FA 26:1	-0.0562006	0.0350768	0.111069		0.950141	-0.0621721	0.0359917	0.0848094		0.909556	0.0843799	0.033457	0.0120564		0.67603	0.089243	0.0339752	0.00881377		0.762193	0.0414069	0.0326442	0.205194		0.99283	0.0432141	0.0331077	0.192147		0.981256	0.0294495	0.0419054	0.482419		0.997348	0.0288589	0.0422023	0.49427		0.991645	-0.000267556	0.0390351	0.994533		0.99933	-0.00451813	0.0392849	0.908462		0.996252	0.0618082	0.0327083	0.0592421
FA 26:2	-0.0572755	0.0323167	0.0783998		0.909438	-0.0639092	0.0333902	0.0561986		0.823141	0.0751532	0.0308017	0.0151926		0.67603	0.0796298	0.0314447	0.0115417		0.762193	0.0452916	0.0299443	0.13106		0.950141	0.0459269	0.0304921	0.132374		0.975345	0.0164376	0.0385318	0.6698		0.997348	0.0168389	0.0389149	0.665331		0.991645	0.0142564	0.0358101	0.690638		0.997348	0.0107273	0.0360952	0.766383		0.99235	0.0507526	0.0300591	0.0918544
FA 26:3	-0.095379	0.0294438	0.00128292		0.489306	-0.100976	0.0297141	0.000725911		0.420457	0.0887923	0.027645	0.0013877		0.489306	0.0925923	0.027884	0.000945153		0.420457	0.0603646	0.0268174	0.0246844		0.7479	0.0629396	0.0270414	0.0201664		0.762193	0.0302165	0.0343576	0.379405		0.997348	0.032069	0.0345733	0.35389		0.991645	0.0110622	0.0318546	0.728464		0.997348	0.00939273	0.0321084	0.769944		0.99235	0.0514468	0.0268468	0.0557118
FA 26:4	0.00655892	0.0349042	0.851055		0.999165	0.00450197	0.0351639	0.898177		0.996252	0.00556862	0.0330539	0.866267		0.999165	0.0095831	0.0332164	0.773042		0.99235	2.4499e-05	0.0322206	0.999394		0.999394	0.0016501	0.0323368	0.959314		0.996725	-0.0313733	0.0410777	0.445217		0.997348	-0.0304902	0.0411377	0.458786		0.991645	0.0437557	0.0380491	0.250443		0.997348	0.0446737	0.0382356	0.242951		0.991645	-0.00412665	0.0321596	0.897928
FA 26:5	-0.00743919	0.0360725	0.836886		0.999165	-0.0185985	0.0364908	0.610558		0.991645	0.0147059	0.0345347	0.670471		0.997348	0.0260588	0.0347521	0.453607		0.991645	-0.00326021	0.0334293	0.922337		0.999165	0.00461873	0.0335824	0.890639		0.996252	-0.0545006	0.0428794	0.204075		0.99283	-0.0483375	0.0429387	0.260575		0.991645	0.0169084	0.0394175	0.668053		0.997348	0.0188042	0.0395593	0.634654		0.991645	0.0160945	0.0335461	0.631533
Free carnitine	-0.063961	0.0321965	0.0562224		0.844502	-0.063749	0.0355915	0.0742063		0.896417	0.0323086	0.0329242	0.329296		0.997348	0.0296784	0.034414	0.388796		0.991645	-0.0080041	0.0327583	0.807093		0.999165	-0.00937122	0.0332893	0.778386		0.99235	-0.112739	0.0423905	0.0079784		0.67603	-0.109367	0.0425696	0.0103539		0.762193	-0.0731417	0.0388655	0.0601592		0.851876	-0.071884	0.0391715	0.0668097		0.856073	0.0573029	0.0322801	0.0761905
CAR 10:0	0.00373956	0.0318535	0.906569		0.999165	0.0192184	0.0347946	0.580852		0.991645	0.00275128	0.0318872	0.931261		0.999165	-0.00768519	0.0336865	0.81959		0.993722	-0.0377892	0.0318265	0.235387		0.996004	-0.0479805	0.0328444	0.144394		0.97544	0.00877385	0.0414615	0.832454		0.999165	0.000250364	0.0421433	0.995261		0.997343	0.0530233	0.0385295	0.169096		0.972233	0.0508215	0.0389586	0.192384		0.981256	0.0240476	0.0319469	0.451797
CAR 10:1	-0.0065359	0.0298338	0.826638		0.999165	0.0041114	0.0326168	0.89972		0.996252	0.00927881	0.0297935	0.755538		0.997348	0.00723202	0.0318099	0.820288		0.993722	-0.0401957	0.0298188	0.177981		0.972233	-0.048559	0.0307563	0.114714		0.969718	-0.0365845	0.0387704	0.345608		0.997348	-0.0444767	0.0393924	0.259162		0.991645	0.0298237	0.0361841	0.410023		0.997348	0.0286359	0.0365799	0.433924		0.991645	0.036206	0.0298717	0.225799
CAR 10:2	-0.022493	0.033893	0.507086		0.997348	-0.0257693	0.0362518	0.477387		0.991645	-0.0101132	0.0336376	0.763752		0.997348	-0.010925	0.0350287	0.755239		0.99235	-0.0324159	0.0340174	0.340883		0.997348	-0.03312	0.0348285	0.341892		0.991645	0.0134522	0.0439009	0.759357		0.997348	0.0188477	0.0443307	0.670827		0.991645	0.0861615	0.041477	0.0380434		0.836016	0.0815988	0.0416958	0.0506481		0.823141	0.00155555	0.0339032	0.963415
CAR 12:0	0.0210779	0.0322232	0.513198		0.997348	0.0366342	0.0346557	0.290772		0.991645	0.00803896	0.0320601	0.802068		0.999165	-0.000166633	0.0335307	0.996036		0.997343	-0.0221176	0.0323442	0.494259		0.997348	-0.030319	0.0332302	0.361804		0.991645	-0.0168523	0.0418192	0.687059		0.997348	-0.0260832	0.0423597	0.538215		0.991645	0.0258195	0.0394174	0.51261		0.997348	0.0223107	0.039754	0.574783		0.991645	0.0262111	0.0322723	0.416899
CAR 12:1	-0.0161924	0.0317933	0.610662		0.997348	-0.00726783	0.0342556	0.832029		0.994809	0.00117879	0.0316349	0.970284		0.999165	-0.00718265	0.0331082	0.828304		0.994809	-0.0405913	0.0318764	0.203196		0.991557	-0.0485333	0.0327644	0.138877		0.975345	-0.0104317	0.0412623	0.80047		0.999165	-0.0191249	0.0418122	0.647496		0.991645	0.0351679	0.0388418	0.365477		0.997348	0.0306122	0.0391971	0.435012		0.991645	0.0282831	0.0318305	0.374478
CAR 14:1	0.0290869	0.0321167	0.365351		0.997348	0.0423896	0.034525	0.219862		0.991645	-0.0309034	0.0319325	0.333418		0.997348	-0.0385728	0.0333508	0.247773		0.991645	-0.061535	0.0321549	0.0559642		0.844502	-0.069178	0.0329803	0.0362192		0.823141	-0.0292001	0.0416704	0.483646		0.997348	-0.0386121	0.0421414	0.359785		0.991645	0.00613504	0.0392352	0.875778		0.999165	0.00395161	0.0395079	0.920349		0.996252	0.00350424	0.0321578	0.91325
CAR 14:2	-0.0328451	0.0364887	0.368387		0.997348	-0.0184179	0.0393165	0.639629		0.991645	0.042532	0.0366789	0.246662		0.997348	0.0324304	0.0383305	0.397846		0.991645	-0.0446565	0.0429758	0.299161		0.997348	-0.0594877	0.0441233	0.178098		0.97544	-0.0180777	0.0503127	0.719491		0.997348	-0.0338389	0.0510315	0.507527		0.991645	0.013005	0.0471275	0.782673		0.999165	0.00416685	0.0476203	0.930301		0.996252	0.0832328	0.0374744	0.0267043
CAR 14:2-OH	0.00204035	0.0419826	0.961504		0.999165	0.0116481	0.0436364	0.79005		0.99235	-0.0142646	0.0408315	0.727299		0.997348	-0.0200422	0.0416659	0.630846		0.991645	-0.0177053	0.0466772	0.70467		0.997348	-0.0211438	0.0473363	0.65529		0.991645	-0.0479761	0.0541913	0.376411		0.997348	-0.0558359	0.0546498	0.307368		0.991645	0.0800476	0.0497876	0.108389		0.950141	0.077415	0.0502658	0.124044		0.975345	-0.0163849	0.0410155	0.689823
CAR 16:0	-0.00371926	0.0326413	0.909307		0.999165	0.00145692	0.0354425	0.96722		0.996725	-0.0195393	0.0325711	0.548723		0.997348	-0.0242867	0.0342722	0.478736		0.991645	-0.0804237	0.0325882	0.0137678		0.67603	-0.0884547	0.033564	0.00854334		0.762193	-0.0948558	0.0423254	0.0252542		0.753913	-0.100127	0.0429577	0.0199789		0.762193	-0.0480924	0.0396629	0.225612		0.994067	-0.0527186	0.0400539	0.18843		0.979458	0.0398903	0.0326856	0.222612
CAR 16:1	0.0210881	0.0316486	0.505378		0.997348	0.0221567	0.0338953	0.513504		0.991645	-0.041137	0.0313619	0.189977		0.973309	-0.0433773	0.0326882	0.18489		0.979458	-0.0816535	0.0316802	0.010111		0.67603	-0.0843817	0.0324969	0.00957167		0.762193	-0.0711249	0.0409152	0.0825075		0.929097	-0.0761454	0.0413942	0.066192		0.856073	-0.0156137	0.038832	0.687715		0.997348	-0.0148147	0.0391244	0.70503		0.991964	0.00346144	0.031666	0.912981
CAR 18:0	-0.00905832	0.0329881	0.78369		0.999165	-0.00114297	0.0356486	0.974442		0.996725	-0.0347027	0.0331773	0.29788		0.997348	-0.0430934	0.034326	0.209776		0.991645	-0.0548118	0.0332165	0.100186		0.941739	-0.06067	0.034079	0.0753779		0.896417	-0.107692	0.0428047	0.012112		0.67603	-0.113407	0.0432529	0.00888794		0.762193	-0.0369451	0.0405774	0.362797		0.997348	-0.0426829	0.0409105	0.297066		0.991645	0.00444387	0.0331007	0.893231
CAR 18:1	0.00482297	0.0318019	0.879491		0.999165	0.0139537	0.0344318	0.685388		0.991645	-0.0240674	0.0316916	0.447792		0.997348	-0.0318696	0.0332642	0.338291		0.991645	-0.0524888	0.0318016	0.0991729		0.941739	-0.0600156	0.0327199	0.0669411		0.856073	-0.0803986	0.0412293	0.0514733		0.844502	-0.090132	0.041784	0.03126		0.790624	0.000734915	0.0386912	0.98485		0.99933	-0.00370239	0.0390498	0.924484		0.996252	0.0129981	0.0318462	0.683257
CAR 18:2	-0.0326826	0.0313055	0.303965		0.997348	-0.0318765	0.0339564	0.348685		0.991645	0.0235691	0.0308117	0.446578		0.997348	0.0224103	0.0325436	0.491336		0.991645	-0.0553611	0.0305609	0.0703803		0.85834	-0.059985	0.0316087	0.0580612		0.830029	-0.102519	0.0397862	0.010246		0.67603	-0.107689	0.0403864	0.0078038		0.762193	0.00185158	0.0371132	0.96022		0.999165	0.00132822	0.0375374	0.971781		0.996725	0.0742519	0.0305799	0.0158937
CAR 18:2-OH	-0.00138988	0.0379912	0.970829		0.999165	-0.00941739	0.0410456	0.818607		0.993722	-0.0188248	0.0383411	0.623612		0.997348	-0.0154468	0.0401618	0.700656		0.991645	-0.0672206	0.0449365	0.135179		0.950141	-0.0654563	0.0463279	0.158185		0.97544	-0.120243	0.0522879	0.0217958		0.702309	-0.116568	0.0532881	0.0290772		0.790624	-0.0334114	0.0491305	0.496722		0.997348	-0.0311313	0.0497812	0.531965		0.991645	0.0147138	0.039296	0.708206
CAR 2:0	0.00650666	0.033836	0.848374		0.999165	0.00686963	0.0358794	0.848298		0.994809	-0.0267129	0.0328961	0.418765		0.997348	-0.0270447	0.0343354	0.431219		0.991645	-0.0161676	0.0328755	0.623243		0.997348	-0.0144369	0.0336604	0.668105		0.991645	0.00237533	0.0425905	0.955541		0.999165	-0.00181486	0.0429963	0.966341		0.996725	-0.00535641	0.0397119	0.892734		0.999165	-0.00235229	0.0399672	0.95308		0.996725	-0.0241204	0.0329317	0.464394
CAR 20:0	0.00944983	0.0392657	0.809894		0.999165	0.0150049	0.0426367	0.725016		0.99235	-0.00952722	0.0398612	0.811176		0.999165	-0.0142717	0.0418493	0.733201		0.99235	-0.0978965	0.0468344	0.036997		0.834487	-0.104294	0.0483383	0.0313512		0.790624	-0.0526495	0.0548461	0.337464		0.997348	-0.0535205	0.0559311	0.339011		0.991645	-0.0635878	0.0508371	0.211466		0.994067	-0.0655948	0.0514667	0.202957		0.989056	0.0397319	0.0408628	0.331263
CAR 20:3	0.0306072	0.0359919	0.395432		0.997348	0.0554656	0.0390253	0.155743		0.97544	-0.0362208	0.0362739	0.318404		0.997348	-0.054846	0.0380659	0.150148		0.97544	-0.0783293	0.0425079	0.0658468		0.85834	-0.0938915	0.0438408	0.0326178		0.790624	-0.0580842	0.0499646	0.24548		0.997348	-0.0684627	0.0508923	0.179053		0.97709	0.00458605	0.0465284	0.921515		0.999165	-0.000597995	0.0471623	0.989888		0.997343	-0.0055174	0.0372092	0.882169
CAR 22:5	0.0545965	0.0378944	0.15015		0.950141	0.059423	0.0410124	0.147878		0.97544	-0.0532151	0.0381177	0.163188		0.970613	-0.0553411	0.0400033	0.16705		0.97544	-0.0864123	0.0445965	0.0531234		0.844502	-0.0897473	0.0460244	0.051646		0.823141	-0.0454016	0.0523597	0.386229		0.997348	-0.044649	0.0533833	0.403281		0.991645	-0.00901693	0.0490002	0.854058		0.999165	-0.00693014	0.0497236	0.8892		0.996252	-0.028572	0.0390946	0.46515
CAR 22:6	-0.00663534	0.0366334	0.856325		0.999165	0.000824751	0.0408553	0.983959		0.996725	0.0050258	0.0368913	0.891681		0.999165	-0.00431559	0.0391878	0.912415		0.996252	-0.019817	0.043239	0.646886		0.997348	-0.025712	0.0447034	0.565417		0.991645	0.0295012	0.0505126	0.559404		0.997348	0.0283012	0.0514516	0.582528		0.991645	0.0089423	0.047329	0.850201		0.999165	0.00756463	0.0478363	0.874401		0.996252	0.0154571	0.0377883	0.682646
CAR 3:0	-0.0425892	0.0324304	0.189417		0.973309	-0.0499597	0.0355898	0.161357		0.97544	0.00783261	0.0325507	0.809896		0.999165	0.00695976	0.0345533	0.840434		0.994809	-0.0116983	0.0324348	0.718428		0.997348	-0.0110469	0.0335009	0.741668		0.99235	-0.104145	0.0424051	0.0143466		0.67603	-0.104078	0.0428661	0.0153774		0.762193	-0.0765967	0.039137	0.0506285		0.844502	-0.0800281	0.0394987	0.0430407		0.823141	0.027532	0.0325749	0.398218
CAR 4:0	-0.0498669	0.0335779	0.137848		0.950141	-0.044142	0.0366097	0.228233		0.991645	0.0435993	0.033577	0.194441		0.97702	0.0377905	0.0354328	0.286468		0.991645	0.023871	0.0336209	0.477875		0.997348	0.0190388	0.0346719	0.583058		0.991645	0.00475968	0.0437307	0.913352		0.999165	-0.00143166	0.0444157	0.974293		0.996725	-0.0300613	0.0407532	0.460914		0.997348	-0.0345867	0.0411521	0.400864		0.991645	0.0308445	0.0336904	0.36015
CAR 6:0	-0.0136484	0.0321784	0.671556		0.997348	-0.00684691	0.0348273	0.84419		0.994809	-0.0138147	0.0320881	0.666916		0.997348	-0.0230545	0.0336879	0.493937		0.991645	-0.0707776	0.032338	0.0295345		0.806416	-0.079719	0.0331473	0.0163684		0.762193	-0.0140197	0.0418374	0.737627		0.997348	-0.0184733	0.0424599	0.663611		0.991645	0.0253606	0.0392445	0.518293		0.997348	0.0261174	0.0396357	0.510098		0.991645	0.0226305	0.0322653	0.483237
CAR 8:0	-0.0200042	0.0319264	0.531091		0.997348	-0.0135871	0.0359578	0.705834		0.991964	0.0335224	0.0319592	0.294489		0.997348	0.0322567	0.0343316	0.347832		0.991645	-0.0326916	0.0319276	0.306129		0.997348	-0.0410236	0.0330576	0.214958		0.991645	0.00837712	0.0415852	0.840394		0.999165	0.00311283	0.0423942	0.941484		0.996725	0.0544464	0.0386508	0.159262		0.970613	0.051291	0.039044	0.189278		0.979458	0.0570959	0.0320045	0.0747454
CAR 8:1	-0.00215667	0.0273566	0.93722		0.999165	0.00233684	0.0278042	0.93305		0.996366	-0.00870051	0.0259928	0.737952		0.997348	-0.010986	0.0262713	0.675936		0.991645	-0.0250229	0.0249874	0.31691		0.997348	-0.0271657	0.0251586	0.280524		0.991645	-0.020822	0.0320647	0.51626		0.997348	-0.0217783	0.0322125	0.499158		0.991645	-0.0235559	0.0292876	0.42143		0.997348	-0.025023	0.0295198	0.396841		0.991645	0.0106747	0.0250668	0.670329
CAR 9:0	-0.0691916	0.0322436	0.0321409		0.833626	-0.0697513	0.0347808	0.0452299		0.823141	0.0590869	0.0320814	0.065838		0.85834	0.0556272	0.0336057	0.0982381		0.954179	-0.00215277	0.0324015	0.947041		0.999165	-0.00871878	0.0333052	0.793547		0.99235	-0.0246912	0.0419287	0.556086		0.997348	-0.0281368	0.0424861	0.507976		0.991645	-0.00964044	0.0394458	0.806976		0.999165	-0.0173381	0.0397697	0.662964		0.991645	0.0629531	0.0322769	0.0514329
Hexose	-0.0534475	0.0350944	0.131258		0.950141	-0.0556181	0.0359741	0.12306		0.975345	0.00206951	0.0343987	0.952054		0.999165	0.00510947	0.0346228	0.882727		0.996252	0.00811091	0.0338622	0.810763		0.999165	0.0108277	0.0340483	0.750555		0.99235	-0.0357853	0.0431957	0.407652		0.997348	-0.0318375	0.0432965	0.462339		0.991645	-0.0282056	0.0402792	0.483942		0.997348	-0.0268696	0.0404777	0.506974		0.991645	-0.00309472	0.0337678	0.927003
LPC a C14:0	-0.0838899	0.0328423	0.0107962		0.67603	-0.0840521	0.0356486	0.0186012		0.762193	0.0692866	0.0327971	0.0349055		0.833626	0.064872	0.0345065	0.0604424		0.834681	0.0685183	0.032918	0.037659		0.836016	0.0665408	0.0339065	0.0500041		0.823141	-0.0192311	0.0428134	0.653404		0.997348	-0.0241592	0.0434393	0.578237		0.991645	-0.0296186	0.040049	0.459751		0.997348	-0.0341815	0.0404127	0.397874		0.991645	0.032653	0.0329896	0.322531
LPC a C14:1	-0.107193	0.0800937	0.181946		0.972233	-0.107193	0.0800937	0.181946		0.979458	0.102568	0.0759049	0.177736		0.972233	0.102568	0.0759049	0.177736		0.97544	-0.020263	0.0718762	0.778225		0.999165	-0.020263	0.0718762	0.778225		0.99235	-0.0883996	0.0863043	0.306621		0.997348	-0.0883996	0.0863043	0.306621		0.991645	-0.132986	0.0771982	0.0860945		0.929097	-0.132986	0.0771982	0.0860945		0.909556	0.136005	0.0695752	0.0516357
LPC a C14:3	-0.030617	0.0349936	0.386293		0.997348	-0.0238478	0.0371985	0.521967		0.991645	0.0153873	0.0342901	0.654453		0.997348	0.00765906	0.0355995	0.829731		0.994809	-0.0530969	0.0346555	0.126119		0.950141	-0.0586076	0.0351192	0.0955201		0.935043	-0.0195353	0.0443026	0.659396		0.997348	-0.0228811	0.0447519	0.609281		0.991645	-0.0315264	0.0415972	0.448703		0.997348	-0.0309323	0.0419133	0.460696		0.991645	0.0497257	0.0342811	0.147769
LPC a C16:0	-0.0534809	0.0324823	0.100007		0.941739	-0.0407344	0.0350541	0.24554		0.991645	0.0333768	0.0323743	0.302833		0.997348	0.0237516	0.0338968	0.483681		0.991645	0.052755	0.0325481	0.10539		0.950141	0.0463405	0.0333973	0.16561		0.97544	-0.0222507	0.0424461	0.600317		0.997348	-0.0267419	0.0426905	0.531203		0.991645	-0.0161068	0.0396538	0.684699		0.997348	-0.0183701	0.039848	0.644902		0.991645	0.00435422	0.0327104	0.894199
LPC a C16:1	-0.0544283	0.0316398	0.0857176		0.929097	-0.0304034	0.0341276	0.37324		0.991645	0.0265294	0.0326542	0.417792		0.997348	0.0159981	0.0330055	0.628005		0.991645	0.0590602	0.0321031	0.0665727		0.85834	0.0516298	0.0324036	0.111425		0.969718	-0.0330316	0.041677	0.42826		0.997348	-0.0330385	0.0414823	0.425978		0.991645	0.0147547	0.038565	0.702108		0.997348	0.0103924	0.0386243	0.787939		0.99235	-0.0138157	0.032475	0.670671
LPC a C16:2	0.0149985	0.0388041	0.699245		0.997348	0.00145755	0.0427747	0.972956		0.996725	-0.0141166	0.0391556	0.718575		0.997348	0.00686057	0.0407414	0.86633		0.996252	-0.0433847	0.045922	0.345157		0.997348	-0.0301585	0.0470097	0.521417		0.991645	-0.121	0.0534995	0.0240705		0.7479	-0.121008	0.0544477	0.0266596		0.790624	-0.0824504	0.050083	0.100205		0.941739	-0.0691313	0.0503894	0.170576		0.97544	0.01339	0.0401214	0.738689
LPC a C16:4	-0.0292033	0.0388482	0.452495		0.997348	-0.0396781	0.0420328	0.345556		0.991645	0.0265538	0.0391005	0.497315		0.997348	0.0327651	0.0410267	0.424822		0.991645	0.0248488	0.0458294	0.587877		0.997348	0.0305579	0.0473202	0.518802		0.991645	0.00281926	0.053601	0.958071		0.999165	0.00515385	0.0548008	0.925114		0.996252	-0.036941	0.0501728	0.461836		0.997348	-0.0392738	0.0509108	0.440748		0.991645	0.0202199	0.0400625	0.613943
LPC a C16:5	0.0560944	0.0381437	0.1419		0.950141	0.0719235	0.0414782	0.0834146		0.909556	-0.0348424	0.0385483	0.366413		0.997348	-0.0427731	0.0406255	0.294015		0.991645	-0.00193119	0.0453123	0.966018		0.999165	-0.000369921	0.0470746	0.993733		0.997343	-0.022656	0.0531582	0.670112		0.997348	-0.0215282	0.0544451	0.692713		0.991645	-0.00230368	0.049401	0.962821		0.999165	-0.00435162	0.0500971	0.930808		0.996252	-0.0376223	0.0395123	0.341379
LPC a C18:0	-0.0280183	0.0330966	0.397458		0.997348	-0.011238	0.0356964	0.752973		0.99235	0.0176884	0.032985	0.591913		0.997348	0.00720353	0.0345093	0.834699		0.994809	0.0368479	0.0331429	0.266514		0.997348	0.0297722	0.0339556	0.380824		0.991645	-0.0459941	0.0429755	0.284792		0.997348	-0.0541364	0.0433845	0.212415		0.991645	-0.0304662	0.0403025	0.449875		0.997348	-0.0327537	0.0404466	0.41826		0.991645	-0.000237515	0.0331527	0.994285
LPC a C18:1	-0.0622529	0.0322078	0.0535538		0.844502	-0.0494769	0.035003	0.157856		0.97544	0.0496215	0.0321877	0.123505		0.950141	0.0396946	0.0338742	0.241584		0.991645	0.0553075	0.032257	0.0867479		0.929097	0.0474627	0.0332083	0.153269		0.97544	-0.0165744	0.0419692	0.692993		0.997348	-0.0287644	0.0425404	0.499105		0.991645	-0.00859309	0.0392003	0.826534		0.999165	-0.0119213	0.0395144	0.762951		0.99235	0.023407	0.0323425	0.469415
LPC a C18:2	-0.0655221	0.0315838	0.0383002		0.836016	-0.0656005	0.0353625	0.0651266		0.856073	0.0504001	0.0315349	0.110333		0.950141	0.0402666	0.0331977	0.227118		0.991645	0.0463602	0.0316579	0.143414		0.950141	0.0390374	0.0325914	0.231338		0.991645	-0.0102337	0.0411404	0.803608		0.999165	-0.0220307	0.0417082	0.597481		0.991645	-0.0254488	0.0384669	0.508404		0.997348	-0.02989	0.0387943	0.441213		0.991645	0.0284865	0.0316953	0.369012
LPC a C18:3	-0.00188315	0.0320427	0.953148		0.999165	0.0157287	0.0344879	0.648463		0.991645	-0.0290867	0.0319873	0.365895		0.997348	-0.042862	0.033283	0.198178		0.989056	-0.00468157	0.0321355	0.884204		0.999165	-0.0139286	0.0330303	0.67335		0.991645	-0.046248	0.0415193	0.265627		0.997348	-0.0547775	0.0420896	0.19345		0.982166	-0.0438128	0.0391422	0.263288		0.997348	-0.0449669	0.0394805	0.255011		0.991645	-0.0274373	0.0320296	0.391882
LPC a C20:1	-0.0351377	0.0325305	0.280361		0.997348	-0.0317301	0.0350966	0.36621		0.991645	0.0248792	0.0323535	0.44211		0.997348	0.0225129	0.0339175	0.507031		0.991645	0.00892831	0.0326484	0.784554		0.999165	0.00500112	0.0336019	0.881717		0.996252	-0.0663297	0.0421574	0.115984		0.950141	-0.0734963	0.042773	0.086097		0.909556	-0.0609332	0.0397403	0.125541		0.950141	-0.0631297	0.0401217	0.115952		0.969718	0.0385445	0.0325551	0.236733
LPC a C20:3	-0.0596257	0.0328441	0.0697761		0.85834	-0.0513966	0.035892	0.152493		0.97544	0.0361794	0.0329285	0.272168		0.997348	0.0273233	0.0347783	0.432283		0.991645	0.0626248	0.0328299	0.0567509		0.844502	0.0587396	0.033853	0.0830444		0.909556	-0.0442459	0.0429869	0.303793		0.997348	-0.049036	0.0434513	0.259387		0.991645	-0.0385334	0.0397913	0.3331		0.997348	-0.0396481	0.0401575	0.323744		0.991645	0.00574771	0.0330118	0.861816
LPC a C20:4	-0.0448126	0.0330841	0.175898		0.972233	-0.0324361	0.0366588	0.377192		0.991645	8.40461e-05	0.0332496	0.997984		0.99933	-0.0123257	0.035191	0.726275		0.99235	0.0650139	0.0330214	0.0492634		0.844502	0.0631018	0.0340592	0.0642657		0.856073	-0.0171943	0.0431629	0.690455		0.997348	-0.027929	0.0436742	0.52267		0.991645	-0.0231041	0.0399834	0.56351		0.997348	-0.0265252	0.0401593	0.509098		0.991645	-0.04737	0.0336015	0.159665
LPC a C20:5	-0.0300685	0.0317086	0.343233		0.997348	-0.0187726	0.0343754	0.585131		0.991645	0.000274749	0.0318923	0.993152		0.99933	-0.00829358	0.0332396	0.803026		0.99235	0.0443193	0.0317277	0.162783		0.970613	0.0391394	0.0326462	0.230874		0.991645	-0.0160653	0.0413319	0.697663		0.997348	-0.0199142	0.0417761	0.633697		0.991645	-0.0636688	0.0385355	0.0988267		0.941739	-0.0610798	0.0388327	0.11608		0.969718	-0.0278098	0.0321487	0.387601
LPC a C22:0	-0.0381686	0.033214	0.250774		0.997348	-0.0522506	0.0356091	0.142672		0.97544	0.0131075	0.0329876	0.691202		0.997348	0.0183662	0.0344279	0.593856		0.991645	-0.0142006	0.0334073	0.670879		0.997348	-0.00906738	0.0342928	0.791526		0.99235	0.0113178	0.0430508	0.792689		0.999165	0.0189036	0.0436102	0.664786		0.991645	0.0262873	0.0408087	0.519628		0.997348	0.0276693	0.0411358	0.501349		0.991645	0.0234362	0.0332592	0.4812
LPC a C22:5	-0.0204813	0.0327021	0.53128		0.997348	-0.00598451	0.0354772	0.866157		0.996252	-0.0172672	0.0327911	0.600379		0.997348	-0.0270719	0.0342702	0.429858		0.991645	0.0091203	0.0327438	0.780662		0.999165	0.000224064	0.0336187	0.994684		0.997343	-0.013998	0.0425224	0.742086		0.997348	-0.0236349	0.0430047	0.582739		0.991645	-0.0831692	0.039649	0.036202		0.834487	-0.0834346	0.0398695	0.0366442		0.823141	-0.0276841	0.0328873	0.40075
LPC a C22:6	0.0218344	0.0318333	0.492946		0.997348	0.0345171	0.0348504	0.322236		0.991645	-0.0626439	0.0319969	0.0505455		0.844502	-0.0759946	0.0337828	0.0247161		0.780917	-0.0177054	0.031915	0.579184		0.997348	-0.0220998	0.0328545	0.501332		0.991645	-0.0438298	0.0416463	0.29287		0.997348	-0.0461949	0.0421915	0.273849		0.991645	-0.034373	0.0385682	0.37304		0.997348	-0.0428019	0.0388203	0.270503		0.991645	-0.0629565	0.0320809	0.0500048
LPC e C16:0	-0.078208	0.0316849	0.0137511		0.67603	-0.0801281	0.0346065	0.0208126		0.762193	0.0804772	0.0317074	0.011306		0.67603	0.0813075	0.033482	0.0153611		0.762193	0.0611105	0.0317075	0.0542387		0.844502	0.0598947	0.0326852	0.0671977		0.856073	0.00933874	0.0413642	0.82143		0.999165	0.00809952	0.0419834	0.847062		0.994809	0.0565044	0.0384026	0.141527		0.950141	0.0555561	0.0387546	0.15204		0.97544	0.053872	0.0318291	0.0908731
LPC e C18:0	-0.040674	0.0317542	0.200546		0.99053	-0.048853	0.0343744	0.155614		0.97544	0.0472736	0.0316327	0.135403		0.950141	0.0557143	0.0332164	0.0938436		0.935043	0.0580824	0.0317705	0.0678383		0.85834	0.0624544	0.0326881	0.0563628		0.823141	-0.0233939	0.0412665	0.570921		0.997348	-0.0215236	0.0418545	0.607203		0.991645	0.0173889	0.0386833	0.65316		0.997348	0.019079	0.0390255	0.625037		0.991645	0.0201908	0.0318153	0.525829
LPC e C18:1	-0.00838374	0.0325826	0.796999		0.999165	0.00218049	0.0350858	0.95046		0.996725	-0.000234109	0.0324057	0.994238		0.99933	-0.00896183	0.0339062	0.791606		0.99235	-0.0163174	0.0326875	0.617762		0.997348	-0.0242031	0.0335971	0.471471		0.991645	-0.0444892	0.0422517	0.292647		0.997348	-0.0486629	0.0428061	0.255926		0.991645	-0.00182641	0.0398221	0.963428		0.999165	-0.00570351	0.0401706	0.887125		0.996252	0.0170389	0.0326097	0.601444
LPC e C18:2	-0.144191	0.0401959	0.000360079		0.36548	-0.153628	0.0458052	0.00103561		0.420457	0.111729	0.0406179	0.00611676		0.67603	0.0964055	0.0424537	0.0234963		0.763653	0.067441	0.0478272	0.159004		0.970613	0.0516758	0.0491252	0.293244		0.991645	0.139854	0.0556875	0.0122735		0.67603	0.128179	0.0565285	0.0236996		0.763653	0.0564974	0.0523837	0.281209		0.997348	0.0501985	0.05287	0.342748		0.991645	0.100881	0.0416656	0.0157498
PC aa C18:5	0.0349938	0.0427357	0.415798		0.997348	0.042303	0.0408034	0.30027		0.991645	-0.0497659	0.0410956	0.227232		0.994067	-0.0462073	0.0399436	0.247794		0.991645	-0.110181	0.04686	0.0190979		0.680152	-0.117661	0.0459495	0.0106815		0.762193	-0.17713	0.0539247	0.00108166		0.489306	-0.174474	0.052796	0.00100544		0.420457	-0.121471	0.0499837	0.0153702		0.67603	-0.10335	0.0494266	0.0369365		0.823141	0.0328243	0.040065	0.412938
PC aa C20:0	0.0537892	0.031514	0.0882039		0.929097	0.0746213	0.0337648	0.0273835		0.790624	-0.0585595	0.0313548	0.0621463		0.851876	-0.0747574	0.032672	0.0223873		0.763653	-0.0605915	0.0317092	0.0563353		0.844502	-0.0713924	0.0325252	0.0284218		0.790624	-0.0246462	0.0410049	0.547958		0.997348	-0.0292697	0.0415345	0.481255		0.991645	0.0394179	0.0387697	0.309549		0.997348	0.0405505	0.0390609	0.299478		0.991645	-0.0442153	0.0316688	0.163004
PC aa C20:4	-0.0295817	0.0342473	0.387934		0.997348	-0.0180805	0.036666	0.622048		0.991645	0.0170943	0.034028	0.615531		0.997348	0.00795796	0.0354656	0.822506		0.993861	-0.0016407	0.0344679	0.962044		0.999165	-0.0085824	0.0353533	0.808244		0.99235	-0.0450987	0.0443906	0.309912		0.997348	-0.0514234	0.0449105	0.252493		0.991645	-0.0560764	0.0420714	0.182888		0.972233	-0.0577166	0.0423735	0.173494		0.97544	0.0334928	0.0343125	0.329258
PC aa C22:0	0.000981065	0.0327384	0.9761		0.99933	0.0115857	0.0350533	0.741083		0.99235	-0.0520341	0.0324446	0.109095		0.950141	-0.0654355	0.0338076	0.0532244		0.823141	-0.000386242	0.0329014	0.990636		0.99933	-0.00642854	0.0337591	0.849018		0.994809	-0.0148916	0.042394	0.725466		0.997348	-0.0167837	0.0429125	0.695801		0.991645	0.00328874	0.0401945	0.934807		0.999165	0.00201824	0.0404999	0.960266		0.996725	-0.0664564	0.0326874	0.0423222
PC aa C22:1	-0.00198822	0.0335836	0.952804		0.999165	0.0153923	0.0359392	0.668539		0.991645	-0.0147641	0.0333267	0.657858		0.997348	-0.0303749	0.0347197	0.381872		0.991645	-0.0127367	0.0337516	0.705986		0.997348	-0.0246892	0.0346079	0.475777		0.991645	0.029822	0.0434847	0.493003		0.997348	0.0207387	0.0440891	0.638205		0.991645	0.0692685	0.0411758	0.092847		0.941739	0.0666458	0.0414634	0.108316		0.969718	-0.0183977	0.0336038	0.584173
PC aa C24:0	0.00658941	0.0334722	0.843978		0.999165	0.0168397	0.0358315	0.638486		0.991645	-0.00414483	0.033198	0.900667		0.999165	-0.0128919	0.0346034	0.709558		0.992227	0.0174336	0.0336148	0.604141		0.997348	0.0133365	0.0345016	0.699198		0.991645	-0.0271011	0.0433142	0.531671		0.997348	-0.0291143	0.0438288	0.506678		0.991645	0.00369661	0.0410711	0.928302		0.999165	0.000832272	0.0413687	0.983953		0.996725	-0.00934951	0.0334675	0.780029
PC aa C25:0	0.0012089	0.0325585	0.97061		0.999165	-0.0106061	0.0345396	0.758859		0.99235	-0.0102423	0.0321172	0.74987		0.997348	-0.000433351	0.0333486	0.989635		0.997343	0.00968968	0.0326015	0.766516		0.997348	0.0157425	0.0332263	0.635755		0.991645	0.00578823	0.0419133	0.890191		0.999165	0.014329	0.042242	0.734526		0.99235	-0.00198189	0.0397354	0.960231		0.999165	0.00983473	0.0398635	0.805187		0.99235	-0.0288432	0.0323648	0.373053
PC aa C26:6	-0.000518502	0.0334771	0.987646		0.99933	0.00217716	0.0357767	0.951488		0.996725	-0.0398303	0.0332046	0.230616		0.994067	-0.0476044	0.0345419	0.16848		0.97544	-0.00911289	0.0336507	0.786597		0.999165	-0.0122126	0.0344578	0.723103		0.99235	0.0251021	0.0433559	0.562742		0.997348	0.0265281	0.0437973	0.544859		0.991645	0.0248626	0.0411046	0.545415		0.997348	0.0289195	0.0413302	0.484276		0.991645	-0.0416142	0.0334835	0.214239
PC aa C28:2	0.0122756	0.0356604	0.731419		0.997348	0.0172906	0.0368795	0.639456		0.991645	-0.0237514	0.0346222	0.493307		0.997348	-0.0264646	0.0352938	0.45363		0.991645	-0.025155	0.034337	0.464148		0.997348	-0.0264453	0.0348167	0.447728		0.991645	-0.0172814	0.0439848	0.694507		0.997348	-0.0207845	0.0442669	0.638812		0.991645	0.00843929	0.0412025	0.837753		0.999165	0.00522207	0.0414516	0.899775		0.996252	-0.0151567	0.0342979	0.658724
PC aa C30:0	-0.0290765	0.0325879	0.372491		0.997348	-0.029333	0.0352238	0.405208		0.991645	-0.00262627	0.0324825	0.935577		0.999165	-0.00820679	0.0340564	0.809631		0.99235	0.0281494	0.0326413	0.388696		0.997348	0.0294452	0.0335499	0.38036		0.991645	-0.00304952	0.0423374	0.942594		0.999165	-0.00106202	0.0428809	0.980247		0.996725	0.000558529	0.0396901	0.988775		0.99933	-0.00139802	0.0400031	0.972129		0.996725	-0.0281738	0.0326275	0.388087
PC aa C30:2	-0.00268551	0.0368475	0.941924		0.999165	0.0200266	0.0401436	0.618051		0.991645	-0.0118529	0.0374589	0.751786		0.997348	-0.0257617	0.0393476	0.512891		0.991645	-0.01612	0.0441943	0.715418		0.997348	-0.0289018	0.0455361	0.525858		0.991645	-0.063165	0.0517788	0.222963		0.994067	-0.0757946	0.0526321	0.150354		0.97544	-0.0138664	0.0477628	0.771671		0.998719	-0.0179896	0.0482486	0.709388		0.992227	-0.00408004	0.0384382	0.915501
PC aa C30:3	0.00763247	0.0346506	0.826635		0.999165	0.0214126	0.0363701	0.556448		0.991645	-0.0258554	0.0339528	0.447502		0.997348	-0.033747	0.0348224	0.33288		0.991645	-0.0186129	0.0336733	0.580803		0.997348	-0.0253276	0.0343779	0.461482		0.991645	-0.0807417	0.0433621	0.0630193		0.852861	-0.0856877	0.0436969	0.050208		0.823141	-0.0383742	0.040682	0.345786		0.997348	-0.0385996	0.0409963	0.346672		0.991645	-0.0105097	0.0336107	0.754701
PC aa C30:4	-0.0806296	0.0338785	0.0175112		0.67603	-0.0733214	0.0363795	0.0449872		0.823141	0.0463899	0.0336966	0.168932		0.972233	0.0355812	0.0351756	0.312156		0.991645	-0.0306	0.0344379	0.37483		0.997348	-0.0396635	0.0350249	0.257739		0.991645	-0.0643207	0.0442067	0.146105		0.950141	-0.0677259	0.0445052	0.128417		0.975345	-0.0622303	0.0416967	0.135915		0.950141	-0.0636741	0.0419948	0.129795		0.975345	0.0886523	0.0338917	0.00904471
PC aa C32:0	-0.0298	0.0321728	0.354554		0.997348	-0.0280551	0.034912	0.421846		0.991645	0.0170084	0.0321159	0.59652		0.997348	0.0142305	0.0337643	0.673519		0.991645	-0.00901277	0.0322133	0.779705		0.999165	-0.010131	0.0331453	0.759936		0.99235	-0.00715749	0.0418317	0.864181		0.999165	-0.00823786	0.0424062	0.846015		0.994809	-0.0202351	0.0390933	0.60485		0.997348	-0.0196723	0.0394191	0.617857		0.991645	0.0227608	0.0322343	0.480299
PC aa C32:1	-0.000744934	0.0326908	0.981881		0.99933	0.00244056	0.0335118	0.941988		0.996725	-0.0428748	0.0319509	0.180464		0.972233	-0.0449344	0.0321544	0.162774		0.97544	-0.0119455	0.0306906	0.697257		0.997348	-0.0126461	0.0309834	0.683256		0.991645	-0.0296629	0.039575	0.453753		0.997348	-0.0266315	0.0397209	0.502731		0.991645	-0.013821	0.0362286	0.702923		0.997348	-0.0157673	0.0364916	0.665783		0.991645	-0.0368806	0.0309035	0.233132
PC aa C32:2	-0.0338563	0.033182	0.307873		0.997348	-0.0221301	0.0365194	0.544991		0.991645	0.0138619	0.0336865	0.681778		0.997348	0.00336833	0.0351059	0.923594		0.996252	0.0227186	0.0335132	0.498401		0.997348	0.0187002	0.0342642	0.585368		0.991645	0.00476793	0.0434285	0.912616		0.999165	0.00333582	0.0438204	0.939337		0.996725	0.0401479	0.0403146	0.319573		0.997348	0.0354773	0.040572	0.382109		0.991645	-0.00432114	0.0336799	0.89799
PC aa C32:3	-0.0616494	0.0329239	0.0614579		0.851876	-0.0559522	0.0354514	0.114875		0.969718	0.0437135	0.032748	0.182269		0.972233	0.0364502	0.034267	0.287766		0.991645	0.0372982	0.0330684	0.259649		0.997348	0.0318808	0.0339895	0.348515		0.991645	-0.0116318	0.0427362	0.785548		0.999165	-0.015993	0.0433085	0.712007		0.99235	0.000288876	0.0403288	0.994286		0.99933	0.000230664	0.0406673	0.995476		0.997343	0.0259241	0.03298	0.432041
PC aa C34:1	0.00843012	0.0314342	0.788617		0.999165	0.0255102	0.0342301	0.456311		0.991645	-0.0454686	0.0322971	0.161856		0.970613	-0.0520786	0.0330666	0.115622		0.969718	-0.0143748	0.0314329	0.647549		0.997348	-0.0218889	0.0323845	0.499266		0.991645	-0.00859838	0.0408886	0.833489		0.999165	-0.0144386	0.0414912	0.727925		0.99235	-0.0247913	0.0380796	0.51518		0.997348	-0.027575	0.0384353	0.473282		0.991645	-0.0401977	0.0316633	0.205378
PC aa C34:2	-0.021777	0.0335395	0.520393		0.997348	-0.0190234	0.0361172	0.59876		0.991645	-0.00401349	0.0331987	0.904028		0.999165	-0.0093724	0.0346643	0.786961		0.99235	-0.0148189	0.032801	0.651792		0.997348	-0.0151921	0.0336622	0.651878		0.991645	-0.0173932	0.0425415	0.682806		0.997348	-0.0186387	0.0431077	0.665572		0.991645	-0.0203658	0.0394377	0.605695		0.997348	-0.0236845	0.0397875	0.551803		0.991645	0.00221031	0.0328815	0.946453
PC aa C34:3	-0.0165941	0.0334357	0.620428		0.997348	-0.0079976	0.0340778	0.814571		0.99235	-0.0214091	0.032171	0.506074		0.997348	-0.0274254	0.0323674	0.397121		0.991645	0.0115164	0.0311874	0.712034		0.997348	0.00850584	0.0313845	0.786438		0.99235	-0.0431636	0.0400059	0.280914		0.997348	-0.0411597	0.0400854	0.30479		0.991645	-0.00629438	0.0368278	0.864328		0.999165	-0.00736305	0.0370326	0.842442		0.994809	-0.0303737	0.0312589	0.33151
PC aa C34:4	-0.0403154	0.0349937	0.254693		0.997348	-0.032771	0.0368082	0.373903		0.991645	-0.00855308	0.0347709	0.805893		0.999165	-0.01566	0.0353487	0.657903		0.991645	0.0443703	0.0335419	0.186459		0.973309	0.0420699	0.0340012	0.216297		0.991645	-0.00443709	0.0433516	0.918504		0.999165	-0.00297061	0.0436114	0.945709		0.996725	0.0184782	0.0396661	0.641437		0.997348	0.0160997	0.0400074	0.687469		0.991645	-0.0456773	0.0338863	0.178111
PC aa C34:5	-0.0855078	0.0333125	0.0151474		0.67603	-0.0863876	0.0359304	0.0168232		0.762193	0.0786951	0.0331105	0.0197775		0.685881	0.074991	0.034764	0.0313929		0.790624	0.0822837	0.03362	0.0148947		0.67603	0.0811513	0.034361	0.0184122		0.762193	0.0371982	0.0433117	0.390783		0.997348	0.0351874	0.0438549	0.422566		0.991645	-0.00429539	0.0407259	0.916025		0.999165	-0.00838198	0.0410506	0.838252		0.994809	0.0360972	0.033359	0.279499
PC aa C36:0	-0.0335246	0.034321	0.328927		0.997348	-0.0404053	0.0368337	0.27297		0.991645	0.0152823	0.0341874	0.654973		0.997348	0.0170373	0.0356386	0.632734		0.991645	0.0342726	0.0344307	0.319796		0.997348	0.0351315	0.0352282	0.318905		0.991645	0.016964	0.0445833	0.703662		0.997348	0.0195428	0.0449614	0.663918		0.991645	0.00728927	0.0419352	0.862042		0.999165	0.00478186	0.0420875	0.909566		0.996252	-0.00269191	0.0344007	0.937645
PC aa C36:1	0.012168	0.0328714	0.711339		0.997348	0.0202496	0.035775	0.571518		0.991645	-0.0456799	0.0327955	0.163993		0.970613	-0.0548515	0.0345607	0.112847		0.969718	-0.0187883	0.032897	0.568051		0.997348	-0.0216161	0.0339245	0.524162		0.991645	-0.0276553	0.0427434	0.517785		0.997348	-0.0299236	0.043425	0.490942		0.991645	-0.0380941	0.0398929	0.339868		0.997348	-0.0383324	0.040305	0.341819		0.991645	-0.051859	0.0329082	0.115393
PC aa C36:2	-0.00612971	0.0325205	0.850535		0.999165	-4.7997e-05	0.0356895	0.998928		0.998928	-0.00608788	0.0326034	0.851916		0.999165	-0.011467	0.0345316	0.739912		0.99235	-0.0125411	0.0324858	0.699546		0.997348	-0.0148293	0.0335354	0.658447		0.991645	-0.0122498	0.042341	0.772406		0.998719	-0.0145917	0.0430369	0.734648		0.99235	-0.0407939	0.0392481	0.298895		0.997348	-0.0424243	0.0396434	0.28483		0.991645	-0.00559483	0.0326333	0.86391
PC aa C36:3	-0.019771	0.0328078	0.546898		0.997348	-0.00980354	0.0362359	0.786912		0.99235	0.00702846	0.0330806	0.832512		0.999165	-0.000994975	0.0349826	0.977319		0.996725	-0.000113915	0.0329171	0.997242		0.99933	-0.00385752	0.0339006	0.909431		0.996252	-0.0472068	0.0429743	0.272461		0.997348	-0.0515103	0.0434594	0.236228		0.991645	-0.0457547	0.0396257	0.248524		0.997348	-0.0484401	0.0400029	0.226236		0.991645	0.00579915	0.0329833	0.860621
PC aa C36:4	0.000123546	0.0344322	0.997154		0.99933	0.0140434	0.0362139	0.698414		0.991645	-0.0645762	0.0344366	0.061738		0.851876	-0.0689138	0.0346913	0.0473986		0.823141	0.0176187	0.0327881	0.591394		0.997348	0.0130689	0.0334546	0.696154		0.991645	-0.00448011	0.0425617	0.916202		0.999165	-0.0120428	0.0429194	0.779089		0.99235	-0.0390813	0.0390262	0.31689		0.997348	-0.0420459	0.0393059	0.285031		0.991645	-0.0930538	0.0333499	0.00541078
PC aa C36:5	-0.034305	0.0305932	0.264372		0.997348	-0.0271169	0.0313463	0.387514		0.991645	-0.0151355	0.0296976	0.610516		0.997348	-0.0164236	0.0298873	0.582827		0.991645	0.0393814	0.0284295	0.166391		0.970613	0.0363301	0.0286367	0.20489		0.991645	0.0264698	0.0365789	0.46948		0.997348	0.0237325	0.0367134	0.518165		0.991645	0.0104076	0.0333764	0.755242		0.997348	0.0126364	0.0336167	0.70708		0.991964	-0.0532286	0.0286355	0.0633946
PC aa C36:6	0.00635034	0.0331547	0.849657		0.999165	0.0166187	0.0361935	0.646433		0.991645	-0.0217855	0.0329556	0.510906		0.997348	-0.0293233	0.0347751	0.399435		0.991645	0.000445396	0.0328913	0.989199		0.99933	-0.0034245	0.0339514	0.919681		0.996252	-0.0457309	0.0427258	0.284744		0.997348	-0.0487655	0.0434135	0.261621		0.991645	-0.0160181	0.0398845	0.68806		0.997348	-0.0173528	0.0402404	0.666402		0.991645	-0.0264386	0.0330189	0.424121
PC aa C38:0	-0.0485338	0.0348297	0.170881		0.972233	-0.0545863	0.0362948	0.132933		0.975345	0.0237351	0.0335284	0.481315		0.997348	0.0280889	0.035192	0.425077		0.991645	0.0324645	0.0333896	0.331884		0.997348	0.035542	0.0342339	0.299459		0.991645	0.0242026	0.0433113	0.576426		0.997348	0.0281576	0.0439062	0.521482		0.991645	0.0109904	0.0402035	0.784629		0.999165	0.00989753	0.0405075	0.807022		0.99235	0.00460956	0.0333859	0.890215
PC aa C38:1	-0.033668	0.0328527	0.305725		0.997348	-0.0326534	0.0351476	0.353146		0.991645	0.0210037	0.0326512	0.520217		0.997348	0.017443	0.033988	0.607944		0.991645	-0.00250337	0.0330255	0.939594		0.999165	-0.00540204	0.033806	0.873079		0.996252	0.0011715	0.0426154	0.978075		0.99933	-0.000873801	0.043021	0.9838		0.996725	0.0397216	0.0402774	0.324289		0.997348	0.0375997	0.0404733	0.353131		0.991645	0.0280195	0.0329073	0.394739
PC aa C38:2	-0.0061761	0.0325488	0.849546		0.999165	0.00375009	0.0348144	0.914243		0.996252	0.00386159	0.0323246	0.904934		0.999165	-0.00326679	0.0336622	0.92271		0.996252	0.0240535	0.032728	0.462551		0.997348	0.0199602	0.0335468	0.55199		0.991645	-0.0260767	0.0421766	0.536543		0.997348	-0.0285604	0.0426428	0.503175		0.991645	0.00794955	0.0399954	0.842492		0.999165	0.00518305	0.0402534	0.897575		0.996252	-0.00885123	0.0326032	0.786078
PC aa C38:3	0.0456677	0.0360581	0.208327		0.994067	0.0467401	0.0366074	0.202599		0.989056	-0.0562126	0.0346385	0.105894		0.950141	-0.0554724	0.0350571	0.11408		0.969718	-0.0278968	0.0331875	0.401112		0.997348	-0.0280158	0.0337097	0.406149		0.991645	-0.105515	0.043008	0.0143701		0.67603	-0.103123	0.0431847	0.0171458		0.762193	-0.0990373	0.0392566	0.0118097		0.67603	-0.0968442	0.0395604	0.014551		0.762193	-0.0379566	0.0335161	0.257993
PC aa C38:4	0.00257233	0.0352951	0.942056		0.999165	0.00910384	0.0362465	0.801814		0.99235	-0.0594448	0.0343742	0.0845468		0.929097	-0.0595434	0.0345453	0.0852157		0.909556	-0.00102763	0.0327033	0.974943		0.99933	-0.00140071	0.0329063	0.966057		0.996725	-0.0296262	0.0422391	0.48326		0.997348	-0.0338559	0.0422379	0.423021		0.991645	-0.0715677	0.0382793	0.0618602		0.851876	-0.074268	0.0383609	0.0531768		0.823141	-0.0691439	0.0330558	0.0368036
PC aa C38:5	-0.00364179	0.0343341	0.915722		0.999165	0.00166308	0.0350889	0.962222		0.996725	-0.0545083	0.0332953	0.10229		0.948169	-0.0534909	0.0333882	0.109601		0.969718	0.0086336	0.0319451	0.787044		0.999165	0.00796185	0.0321551	0.804495		0.99235	-0.0151157	0.0411431	0.713419		0.997348	-0.0175455	0.0411913	0.670244		0.991645	-0.0287162	0.0376162	0.445418		0.997348	-0.0293991	0.0377636	0.436471		0.991645	-0.0714734	0.0321536	0.0265052
PC aa C38:6	0.0180295	0.0326519	0.58096		0.997348	0.0133391	0.0359799	0.711102		0.99235	-0.072427	0.0335093	0.03355		0.833626	-0.0699395	0.0348392	0.0451744		0.823141	-0.0358269	0.0326009	0.272069		0.997348	-0.031472	0.0335614	0.348641		0.991645	-0.0364876	0.0425636	0.391524		0.997348	-0.0357056	0.0431296	0.407963		0.991645	-0.0358725	0.0393628	0.362359		0.997348	-0.0389794	0.039613	0.325371		0.991645	-0.060473	0.0328894	0.0673677
PC aa C40:0	-0.0287128	0.033164	0.386832		0.997348	-0.0219408	0.0357752	0.53984		0.991645	-0.00267756	0.0330545	0.935456		0.999165	-0.0105844	0.0345919	0.759694		0.99235	-0.00532544	0.033257	0.872813		0.999165	-0.0105747	0.0341491	0.756887		0.99235	-0.0842064	0.0429986	0.0504908		0.844502	-0.0876015	0.0435018	0.0443331		0.823141	-0.034768	0.040431	0.390043		0.997348	-0.0378094	0.0407166	0.353336		0.991645	0.00229362	0.0332374	0.944999
PC aa C40:1	-0.0142136	0.0335558	0.671967		0.997348	-0.019636	0.0358466	0.583974		0.991645	0.0102089	0.0332878	0.759149		0.997348	0.0130267	0.0346254	0.706839		0.991964	0.00807926	0.0337111	0.810644		0.999165	0.0105105	0.0345061	0.76074		0.99235	-0.0616237	0.0433977	0.155943		0.965137	-0.0578418	0.0438299	0.187261		0.979458	-0.0217912	0.0411791	0.596804		0.997348	-0.0206087	0.0413926	0.618682		0.991645	0.012825	0.0335602	0.702437
PC aa C40:2	0.0136286	0.0324204	0.674309		0.997348	0.0249224	0.0346524	0.472189		0.991645	0.0116055	0.0321454	0.718157		0.997348	0.00498344	0.0334621	0.881643		0.996252	0.00739481	0.0325547	0.820356		0.999165	0.00217191	0.0333437	0.948079		0.996725	-0.0272012	0.0419429	0.516799		0.997348	-0.0296827	0.0423786	0.483841		0.991645	0.0287754	0.0397601	0.469412		0.997348	0.0298731	0.0399884	0.455224		0.991645	0.0134464	0.0324034	0.678258
PC aa C40:3	-0.0283231	0.0326136	0.385372		0.997348	-0.0199224	0.0348482	0.567667		0.991645	0.0318752	0.032342	0.324598		0.997348	0.0251558	0.0336488	0.454888		0.991645	0.0262522	0.0327585	0.423109		0.997348	0.0207041	0.0335345	0.537123		0.991645	-0.0573201	0.0421892	0.174583		0.972233	-0.0610686	0.0425963	0.152002		0.97544	-0.0354056	0.0400179	0.376519		0.997348	-0.0353702	0.0402225	0.379429		0.991645	0.0242931	0.0326137	0.456533
PC aa C40:4	0.0233388	0.0351124	0.509586		0.997348	0.0341404	0.0368551	0.354903		0.991645	-0.0513579	0.0345076	0.138667		0.950141	-0.0565009	0.0353257	0.110215		0.969718	-0.0322567	0.0333946	0.334935		0.997348	-0.0352767	0.0341431	0.301793		0.991645	-0.10125	0.043396	0.0199345		0.685881	-0.102241	0.0436926	0.0194986		0.762193	-0.0790848	0.0399326	0.0479475		0.844502	-0.0787701	0.0401971	0.0503411		0.823141	-0.0400162	0.0337584	0.236585
PC aa C40:5	0.0401474	0.0347797	0.250276		0.997348	0.0399235	0.0349238	0.253736		0.991645	-0.0844741	0.0333772	0.0116974		0.67603	-0.0814793	0.03334	0.0147953		0.762193	-0.0320471	0.0318643	0.314972		0.997348	-0.0314215	0.0320719	0.327493		0.991645	-0.074468	0.0410997	0.0703669		0.85834	-0.0741647	0.0411075	0.0715362		0.890912	-0.0541062	0.037525	0.149678		0.950141	-0.05604	0.0376895	0.137388		0.975345	-0.0666075	0.0321346	0.0385513
PC aa C40:6	0.0495246	0.0346204	0.160391		0.970613	0.0481062	0.0363242	0.186448		0.979458	-0.10347	0.0342841	0.00286329		0.67603	-0.0990221	0.0348702	0.00467619		0.762193	-0.0416573	0.0324709	0.199839		0.99053	-0.0395248	0.0335111	0.238541		0.991645	-0.0754857	0.0423759	0.0756217		0.887353	-0.0767164	0.0430247	0.0749085		0.896417	-0.0768664	0.0391156	0.0497021		0.844502	-0.077963	0.0394424	0.0483819		0.823141	-0.079146	0.0331445	0.0174543
PC aa C42:0	-0.030524	0.0335018	0.362487		0.997348	-0.0397171	0.0361652	0.272455		0.991645	0.0146102	0.0335368	0.663197		0.997348	0.0204417	0.0351199	0.560687		0.991645	0.0413378	0.0336737	0.219905		0.994067	0.0461864	0.0345629	0.181781		0.979458	0.0261797	0.0437325	0.549565		0.997348	0.0287621	0.0442299	0.515671		0.991645	0.0337985	0.0409419	0.409282		0.997348	0.0366734	0.0411858	0.373459		0.991645	-0.0157032	0.0337469	0.641808
PC aa C42:1	-0.0193462	0.0331964	0.560186		0.997348	-0.0248138	0.0354799	0.484512		0.991645	-0.00773917	0.0329773	0.81451		0.999165	-0.00695921	0.0343011	0.839274		0.994809	0.00766812	0.0333291	0.818086		0.999165	0.00839126	0.0340731	0.805527		0.99235	-0.016209	0.0430241	0.706456		0.997348	-0.0135308	0.043383	0.755197		0.99235	0.0536934	0.040622	0.186564		0.973309	0.0581816	0.0407552	0.153748		0.97544	-0.0147439	0.0332158	0.657235
PC aa C42:2	-0.0261741	0.0329052	0.426558		0.997348	-0.0227642	0.0352094	0.518091		0.991645	0.0353949	0.0326814	0.279071		0.997348	0.0328694	0.0340499	0.334627		0.991645	0.0370208	0.0330983	0.263633		0.997348	0.0346339	0.0339408	0.307791		0.991645	0.0482313	0.0426489	0.258386		0.997348	0.0457598	0.0431431	0.28912		0.991645	0.0356682	0.0404477	0.378089		0.997348	0.0315516	0.040729	0.438727		0.991645	0.0106685	0.0329872	0.746455
PC aa C42:3	-0.0121669	0.0332361	0.714392		0.997348	-0.00539859	0.0355642	0.879379		0.996252	0.0356164	0.0329772	0.280403		0.997348	0.0315392	0.0343663	0.358992		0.991645	0.0246736	0.0334082	0.460364		0.997348	0.020563	0.0342619	0.548537		0.991645	0.0228099	0.043056	0.596393		0.997348	0.0195789	0.0435579	0.653181		0.991645	0.0267825	0.0408178	0.511889		0.997348	0.0275802	0.0411019	0.502372		0.991645	0.0303912	0.0332637	0.361135
PC aa C42:4	0.00498064	0.0324737	0.878137		0.999165	0.00593782	0.0346588	0.864013		0.996252	-0.00406585	0.0322237	0.899622		0.999165	-0.00629888	0.0334735	0.850786		0.994986	-0.0386242	0.0325833	0.236168		0.996004	-0.0418451	0.0332967	0.20918		0.991645	8.29465e-05	0.0420477	0.998426		0.99933	0.00173805	0.0423834	0.967299		0.996725	0.0196897	0.0398054	0.620964		0.997348	0.0239394	0.0399485	0.549149		0.991645	0.0221803	0.0324558	0.494533
PC aa C42:5	-0.0133156	0.0302126	0.659514		0.997348	-0.00798325	0.0321454	0.803927		0.99235	-0.0130633	0.0299649	0.662977		0.997348	-0.0151036	0.0310239	0.626503		0.991645	0.0347786	0.0303074	0.251464		0.997348	0.0322229	0.0308774	0.296965		0.991645	-0.045916	0.0390755	0.240292		0.996004	-0.0470826	0.0392561	0.230717		0.991645	-0.0476678	0.0369902	0.197835		0.99053	-0.0423372	0.0370088	0.252931		0.991645	-0.0263968	0.0301826	0.382043
PC aa C42:6	0.0208249	0.0336401	0.537116		0.997348	0.0237969	0.0344656	0.490355		0.991645	-0.0854488	0.0324713	0.00880921		0.67603	-0.0852161	0.0327865	0.00956528		0.762193	-0.0615303	0.0318653	0.0539792		0.844502	-0.0633875	0.0322305	0.0495397		0.823141	-0.101957	0.0407188	0.0124812		0.67603	-0.100945	0.0409368	0.0138639		0.762193	-0.0905072	0.0381068	0.0177447		0.67603	-0.0875946	0.0383431	0.0225671		0.763653	-0.0425377	0.0318349	0.181967
PC aa C43:6	-0.0255443	0.0328785	0.437393		0.997348	-0.0382374	0.0359904	0.288318		0.991645	-0.00280554	0.0329398	0.932143		0.999165	0.00170843	0.0348771	0.960943		0.996725	0.0119542	0.0328794	0.716255		0.997348	0.0167422	0.0339589	0.622118		0.991645	0.0330504	0.0428057	0.440246		0.997348	0.0359632	0.0435406	0.409032		0.991645	0.0200763	0.0397934	0.61402		0.997348	0.0173818	0.0402272	0.665776		0.991645	-0.0210782	0.0329934	0.523068
PC aa C44:12	0.0136099	0.0324117	0.674653		0.997348	0.0125323	0.0357698	0.726154		0.99235	-0.0391754	0.0326602	0.230643		0.994067	-0.0403067	0.0347454	0.246331		0.991645	-0.0217662	0.0324305	0.502282		0.997348	-0.0217415	0.0335833	0.517539		0.991645	0.00114556	0.0423949	0.978449		0.99933	-0.000346645	0.0431875	0.993598		0.997343	0.0176305	0.0391435	0.652524		0.997348	0.0184682	0.0396287	0.641304		0.991645	-0.0409513	0.0326803	0.210483
PC ae C26:1	-0.0121806	0.0329752	0.711922		0.997348	-0.0210689	0.0353521	0.551338		0.991645	0.00359646	0.0327589	0.912603		0.999165	0.00940916	0.0341939	0.783245		0.99235	0.0135805	0.0331753	0.682371		0.997348	0.018889	0.0340808	0.579544		0.991645	-0.00470094	0.0427525	0.912467		0.999165	-0.00146048	0.0433302	0.973119		0.996725	0.0679362	0.0404753	0.0935863		0.941739	0.0700003	0.0408301	0.086779		0.909556	-0.0127048	0.033044	0.700707
PC ae C26:6	0.0302092	0.032453	0.352171		0.997348	0.0309017	0.0349591	0.376981		0.991645	-0.0339965	0.032261	0.292263		0.997348	-0.0344065	0.0337801	0.308715		0.991645	0.0113851	0.0325939	0.726942		0.997348	0.012977	0.0335365	0.698882		0.991645	-0.0174614	0.0421246	0.678595		0.997348	-0.0154973	0.0427367	0.716974		0.99235	0.0222848	0.0397299	0.574995		0.997348	0.026019	0.0401171	0.516771		0.991645	-0.0488394	0.0324632	0.132813
PC ae C28:0	-0.0517554	0.0341474	0.139311		0.950141	-0.0618207	0.0363557	0.0893898		0.925823	0.0169175	0.033796	0.616784		0.997348	0.0208114	0.0352457	0.55502		0.991645	0.0278971	0.0342253	0.415219		0.997348	0.0311499	0.0351349	0.375531		0.991645	0.0058734	0.0441158	0.894114		0.999165	0.0101295	0.0446787	0.820691		0.993722	0.051218	0.0417993	0.220754		0.994067	0.0519298	0.0421385	0.218122		0.991645	-0.00383694	0.0341092	0.910459
PC ae C28:1	-0.030684	0.0328783	0.350924		0.997348	-0.0276257	0.0354677	0.436649		0.991645	0.00710152	0.0326578	0.827902		0.999165	0.00377493	0.0342001	0.912145		0.996252	0.010677	0.0330732	0.746896		0.997348	0.00743396	0.034025	0.827102		0.994809	-0.0676333	0.0425655	0.112411		0.950141	-0.0723626	0.043167	0.0940129		0.935043	-0.0131693	0.0404061	0.744555		0.997348	-0.011746	0.0407608	0.773281		0.99235	0.00440635	0.0329379	0.893607
PC ae C28:5	0.0123949	0.0373277	0.739956		0.997348	-0.00171164	0.0402389	0.966084		0.996725	0.014293	0.0375507	0.703605		0.997348	0.028824	0.0392488	0.462986		0.991645	-0.00268327	0.0440071	0.951399		0.999165	0.00711457	0.0452691	0.875168		0.996252	-0.0177354	0.0514353	0.730352		0.997348	-0.014157	0.0522795	0.786639		0.99235	0.0513887	0.0481604	0.286365		0.997348	0.0544319	0.0487032	0.264156		0.991645	0.0260706	0.0384561	0.498064
PC ae C30:2	0.0264924	0.0328521	0.425614		0.997348	0.0395989	0.0350914	0.260361		0.991645	-0.00282289	0.0317005	0.929062		0.999165	-0.00776356	0.0331425	0.814896		0.99235	0.028443	0.0320882	0.375627		0.997348	0.0258031	0.0329045	0.433156		0.991645	0.00336002	0.0413679	0.935282		0.999165	-0.000411922	0.0418479	0.992149		0.997343	0.0223824	0.0392115	0.568262		0.997348	0.0202204	0.0394627	0.608497		0.991645	-0.0300239	0.0319608	0.348439
PC ae C32:0	-0.0217629	0.0351525	0.538212		0.997348	-0.0261028	0.0368588	0.479312		0.991645	0.00701667	0.0343138	0.838226		0.999165	0.00987319	0.0353673	0.780212		0.99235	0.0253629	0.0338442	0.453995		0.997348	0.029277	0.034455	0.395711		0.991645	-0.0160249	0.0435869	0.71324		0.997348	-0.0136343	0.0440477	0.756986		0.99235	0.00492718	0.0403803	0.90291		0.999165	0.00731688	0.0407706	0.857612		0.996252	-0.0148629	0.0338912	0.66119
PC ae C32:1	-0.00709804	0.0325217	0.827277		0.999165	-0.00243889	0.0357116	0.945566		0.996725	-0.0161775	0.0326189	0.620041		0.997348	-0.0235942	0.0345878	0.495314		0.991645	-0.0285566	0.0324885	0.379638		0.997348	-0.0320785	0.0335948	0.339891		0.991645	0.0110497	0.0423687	0.794305		0.999165	0.0094481	0.0431326	0.82666		0.994809	0.0366468	0.0392749	0.351018		0.997348	0.0330855	0.0397511	0.405444		0.991645	-0.0117999	0.0326564	0.717929
PC ae C32:2	-0.0182441	0.0347492	0.602538		0.997348	-0.0156417	0.037318	0.675372		0.991645	0.0155393	0.0343983	0.652393		0.997348	0.0148463	0.0359505	0.679772		0.991645	0.0656214	0.0344905	0.0578185		0.845083	0.0677936	0.0352053	0.0544697		0.823141	0.0713946	0.0443312	0.107817		0.950141	0.0715821	0.0449594	0.111705		0.969718	0.0157811	0.0413957	0.703122		0.997348	0.0140004	0.0417864	0.737664		0.99235	-0.0342381	0.0345125	0.321801
PC ae C34:0	-0.0215613	0.0330089	0.51379		0.997348	-0.0234432	0.035739	0.512024		0.991645	0.00738342	0.0329086	0.822526		0.999165	0.00702591	0.0345599	0.838951		0.994809	0.0348037	0.03306	0.292728		0.997348	0.0361799	0.0340478	0.288231		0.991645	0.0197666	0.0428861	0.644973		0.997348	0.0233636	0.0435124	0.59144		0.991645	0.0359331	0.0401922	0.371533		0.997348	0.0373211	0.0405946	0.358143		0.991645	-0.0263502	0.033064	0.425686
PC ae C34:1	-0.0455711	0.0336778	0.186398		0.973309	-0.0506275	0.0365678	0.167159		0.97544	0.00927741	0.0336346	0.783398		0.999165	0.00839631	0.0353595	0.812381		0.99235	0.00160276	0.0333345	0.96169		0.999165	0.00246902	0.0343063	0.942642		0.996725	0.0180591	0.0431014	0.675318		0.997348	0.0176136	0.0439525	0.688705		0.991645	0.0119397	0.0400521	0.765689		0.997348	0.0127275	0.0405179	0.753499		0.99235	0.00369108	0.0334215	0.912147
PC ae C34:2	-0.042878	0.0343894	0.21657		0.994067	-0.0430824	0.0360805	0.233355		0.991645	0.0452596	0.0333715	0.17669		0.972233	0.0445472	0.0344327	0.196237		0.983606	0.0216114	0.0324592	0.505894		0.997348	0.0232591	0.0330896	0.482294		0.991645	0.0256143	0.0419213	0.5414		0.997348	0.0233934	0.04241	0.581358		0.991645	0.0120042	0.038536	0.755487		0.997348	0.0118569	0.0388941	0.760549		0.99235	0.0238138	0.032496	0.464102
PC ae C34:3	-0.071411	0.0346006	0.0433777		0.844502	-0.073874	0.036106	0.0420529		0.823141	0.0634478	0.0333354	0.0594028		0.851876	0.0659019	0.0346468	0.0576975		0.830029	0.0228468	0.0321089	0.477575		0.997348	0.026036	0.0332348	0.433612		0.991645	0.0764929	0.0419063	0.0685495		0.85834	0.0758311	0.0426493	0.0757393		0.896417	0.0225376	0.0386038	0.559488		0.997348	0.0233786	0.0390721	0.549759		0.991645	0.0398128	0.0322511	0.217338
PC ae C34:4	-0.0383909	0.033838	0.256859		0.997348	-0.0288642	0.0365155	0.430115		0.991645	0.0366129	0.0337184	0.277839		0.997348	0.0264699	0.0353297	0.454067		0.991645	0.0636028	0.033933	0.0611918		0.851876	0.0586964	0.0349484	0.0934329		0.935043	0.0935116	0.0439051	0.0334505		0.833626	0.0895501	0.044509	0.0445414		0.823141	0.0649105	0.0413433	0.116741		0.950141	0.0621849	0.0416902	0.136141		0.975345	-0.0170639	0.0339662	0.615521
PC ae C36:0	0.03886	0.0327938	0.236337		0.996004	0.0451514	0.0351301	0.199062		0.989056	-0.0329582	0.0327678	0.314781		0.997348	-0.0357195	0.0341256	0.295539		0.991645	0.010846	0.0331625	0.7437		0.997348	0.0119372	0.0339666	0.725339		0.99235	-0.0168308	0.0428365	0.694482		0.997348	-0.0149826	0.043266	0.729208		0.99235	-0.0533725	0.040416	0.186962		0.973309	-0.0508771	0.0406166	0.210658		0.991645	-0.0494175	0.0330879	0.135649
PC ae C36:1	-0.0176422	0.0307344	0.566088		0.997348	-0.0157121	0.0327183	0.63118		0.991645	0.0275305	0.0304628	0.366361		0.997348	0.027944	0.0315743	0.376371		0.991645	-0.0111105	0.0308619	0.718923		0.997348	-0.0152742	0.0314727	0.627566		0.991645	-0.0299429	0.03976	0.451584		0.997348	-0.0295571	0.0400037	0.460178		0.991645	-0.0192824	0.0376988	0.60913		0.997348	-0.0131399	0.0377574	0.727912		0.99235	0.0372422	0.030697	0.225349
PC ae C36:2	-0.0380371	0.0328052	0.246554		0.997348	-0.0422768	0.0358429	0.238513		0.991645	0.0391711	0.0328663	0.23363		0.996004	0.0406039	0.0347505	0.243087		0.991645	0.0249261	0.0328777	0.448552		0.997348	0.0260496	0.0339901	0.443655		0.991645	0.00598737	0.0428063	0.888791		0.999165	0.00546271	0.0435525	0.900213		0.996252	0.0171844	0.0398472	0.66638		0.997348	0.0164085	0.0403138	0.684086		0.991645	0.0209449	0.0329971	0.525745
PC ae C36:3	-0.0327631	0.0328594	0.325984		0.997348	-0.035012	0.0354316	0.323929		0.991645	0.0393033	0.0325162	0.229994		0.994067	0.0402363	0.0341273	0.23887		0.991645	0.00703313	0.0317386	0.824867		0.999165	0.0100771	0.0328507	0.759104		0.99235	0.0276554	0.0413938	0.504419		0.997348	0.0271804	0.0421641	0.519328		0.991645	0.0145741	0.0382512	0.703284		0.997348	0.0155204	0.0386591	0.688169		0.991645	0.0236636	0.031896	0.458334
PC ae C36:4	-0.0390471	0.0341514	0.257819		0.997348	-0.0419177	0.0362582	0.248545		0.991645	0.0195106	0.0331942	0.557748		0.997348	0.0214047	0.0345982	0.536367		0.991645	0.038425	0.0326291	0.239613		0.996004	0.0412466	0.0332907	0.215678		0.991645	0.0456623	0.0421111	0.278631		0.997348	0.0447978	0.0426581	0.293924		0.991645	-0.0120146	0.0387763	0.756749		0.997348	-0.0130463	0.0391527	0.739047		0.99235	-0.0174315	0.0326615	0.593877
PC ae C36:5	-0.0440725	0.0319351	0.167894		0.972233	-0.0475851	0.0352898	0.177853		0.97544	0.0151958	0.0321727	0.636807		0.997348	0.0145668	0.0342557	0.670763		0.991645	0.0390597	0.0318656	0.220597		0.994067	0.040522	0.0329604	0.219226		0.991645	0.0520102	0.0416379	0.211936		0.994067	0.0484971	0.0423858	0.25284		0.991645	0.0094709	0.0384409	0.805447		0.999165	0.0085868	0.0388651	0.82519		0.994809	-0.0222098	0.0321205	0.489451
PC ae C36:6	-0.00166962	0.0330622	0.959735		0.999165	0.000187833	0.0367332	0.995928		0.997343	0.0160583	0.0330025	0.626672		0.997348	0.0176652	0.0352749	0.616763		0.991645	0.0176672	0.0331238	0.593905		0.997348	0.01841	0.0343443	0.592073		0.991645	-0.00316077	0.043004	0.941425		0.999165	-0.00495244	0.0438144	0.910032		0.996252	-0.00462837	0.0402337	0.90844		0.999165	-0.00557712	0.040663	0.890938		0.996252	0.00463187	0.0331576	0.888933
PC ae C38:0	-0.0207013	0.030042	0.490945		0.997348	-0.0148485	0.0323984	0.646844		0.991645	0.0112834	0.0299249	0.706218		0.997348	0.00766605	0.031317	0.806679		0.99235	0.0172926	0.0301006	0.565773		0.997348	0.0120983	0.0308904	0.695405		0.991645	-0.019224	0.0390185	0.622349		0.997348	-0.0235163	0.0394609	0.551365		0.991645	-0.00303921	0.036614	0.933864		0.999165	-0.00512561	0.0368428	0.889384		0.996252	0.00302599	0.0300862	0.919908
PC ae C38:1	0.00891023	0.0324718	0.783838		0.999165	0.0215249	0.0346839	0.535011		0.991645	0.00715241	0.0322026	0.824279		0.999165	-0.000501477	0.0334973	0.988059		0.997343	0.0143012	0.0326088	0.661073		0.997348	0.00782927	0.0333782	0.8146		0.99235	-0.00169063	0.0420247	0.967919		0.999165	-0.00696829	0.0424336	0.869596		0.996252	0.018733	0.039836	0.638282		0.997348	0.0179111	0.040039	0.654732		0.991645	-0.0034359	0.032465	0.915736
PC ae C38:2	0.00265099	0.0329608	0.935913		0.999165	0.0226391	0.0349914	0.517797		0.991645	0.0179648	0.0326868	0.582721		0.997348	0.00420648	0.0338015	0.900988		0.996252	-0.0061405	0.0331073	0.852898		0.999165	-0.0189525	0.0336793	0.57375		0.991645	-0.0627983	0.0426161	0.140926		0.950141	-0.0692961	0.0427641	0.105476		0.969718	-0.0362146	0.0404291	0.370611		0.997348	-0.0362161	0.0403921	0.370155		0.991645	0.0364119	0.0329376	0.269232
PC ae C38:3	-0.0248033	0.0314881	0.431067		0.997348	-0.0107648	0.033519	0.748164		0.99235	0.0281876	0.0312167	0.366774		0.997348	0.0181585	0.0323558	0.574787		0.991645	0.010387	0.0316251	0.74265		0.997348	0.000252134	0.0322471	0.993763		0.997343	-0.0235242	0.0407486	0.563874		0.997348	-0.0284268	0.0409849	0.48811		0.991645	-0.00566748	0.0386367	0.883411		0.999165	-0.00358728	0.0386847	0.926137		0.996252	0.026723	0.0314702	0.396011
PC ae C38:4	-0.0466382	0.0321015	0.146601		0.950141	-0.0398866	0.0359124	0.267793		0.991645	0.0151812	0.0322735	0.638182		0.997348	0.00629234	0.0344474	0.855123		0.996252	0.0282019	0.0320911	0.379729		0.997348	0.0231287	0.0332547	0.486927		0.991645	0.0230077	0.0418813	0.582892		0.997348	0.0139285	0.042653	0.74408		0.99235	-0.00742279	0.0387769	0.848236		0.999165	-0.011372	0.0391681	0.771622		0.99235	-0.0125763	0.0322858	0.69697
PC ae C38:5	-0.0185225	0.0315212	0.55693		0.997348	-0.0136462	0.0354181	0.700331		0.991645	-0.00921497	0.0316758	0.77118		0.998719	-0.0155504	0.033893	0.64654		0.991645	0.0113322	0.0314595	0.718767		0.997348	0.0103119	0.0326152	0.751951		0.99235	0.0197294	0.0410622	0.631001		0.997348	0.0129259	0.0418448	0.757468		0.99235	-0.00623042	0.0379609	0.869667		0.999165	-0.0102478	0.0383279	0.789244		0.99235	-0.0267096	0.0316597	0.399662
PC ae C38:6	-0.0423534	0.0337147	0.218517		0.994067	-0.0491345	0.0359698	0.172904		0.97544	0.0104312	0.032909	0.751337		0.997348	0.0152445	0.0348325	0.661743		0.991645	0.0229885	0.0328163	0.483774		0.997348	0.02712	0.0338805	0.423671		0.991645	0.0147818	0.0427632	0.72967		0.997348	0.0130963	0.0434659	0.763252		0.99235	-0.00881513	0.0397058	0.824354		0.999165	-0.00943167	0.0401067	0.814133		0.99235	-0.0145416	0.0329578	0.659156
PC ae C40:0	-0.0245865	0.0342405	0.476283		0.997348	-0.030376	0.036186	0.401807		0.991645	-0.00972132	0.0336067	0.772901		0.998719	-0.00553567	0.0349117	0.874063		0.996252	0.0184242	0.03292	0.576066		0.997348	0.0224406	0.0335951	0.504327		0.991645	-0.0299354	0.0426216	0.482729		0.997348	-0.0304182	0.0431135	0.480656		0.991645	-0.0461168	0.0391235	0.238804		0.996004	-0.0474745	0.0394797	0.229478		0.991645	-0.0176065	0.0331118	0.595234
PC ae C40:1	-0.032127	0.0335501	0.338529		0.997348	-0.033675	0.0357679	0.346727		0.991645	0.0297667	0.0333477	0.372306		0.997348	0.0308359	0.0345869	0.372892		0.991645	0.0250056	0.0337295	0.458666		0.997348	0.0234458	0.0344134	0.495857		0.991645	0.0155503	0.0435312	0.72101		0.997348	0.018171	0.0437968	0.678322		0.991645	-0.0217516	0.0411848	0.597522		0.997348	-0.0239518	0.0412519	0.561635		0.991645	0.0165202	0.0336348	0.62343
PC ae C40:2	-0.019181	0.0314195	0.541691		0.997348	-0.0196158	0.0333944	0.557078		0.991645	0.0431975	0.0311251	0.165504		0.970613	0.0458371	0.0322074	0.155015		0.97544	0.00465058	0.0315531	0.882856		0.999165	0.00467193	0.0321289	0.884417		0.996252	-0.00519155	0.0406601	0.898428		0.999165	-0.000824046	0.0408451	0.983908		0.996725	-0.0131894	0.0385447	0.732287		0.997348	-0.0162022	0.03854	0.67429		0.991645	0.0553861	0.0313561	0.0776581
PC ae C40:3	0.00262992	0.0308139	0.932017		0.999165	0.00174004	0.0328332	0.957746		0.996725	0.032479	0.0312574	0.300425		0.997348	0.0310735	0.0317155	0.327621		0.991645	0.00206327	0.0309353	0.946838		0.999165	0.00228581	0.0315801	0.942314		0.996725	-0.0246605	0.0398562	0.536238		0.997348	-0.0225821	0.040141	0.573861		0.991645	-0.00326416	0.0377916	0.931188		0.999165	0.00211276	0.0378847	0.955538		0.996725	0.0362016	0.0310843	0.244871
PC ae C40:4	-0.0334503	0.0336633	0.320644		0.997348	-0.0302834	0.0360997	0.401772		0.991645	0.026841	0.0334776	0.422905		0.997348	0.0256432	0.0348892	0.462552		0.991645	0.00235222	0.033809	0.944548		0.999165	-0.00346108	0.0346244	0.920398		0.996252	-0.0396878	0.0436916	0.363931		0.997348	-0.0441463	0.0441114	0.317203		0.991645	-0.0111908	0.0412062	0.786005		0.999165	-0.0126839	0.0414145	0.759469		0.99235	0.0301941	0.0337097	0.370646
PC ae C40:5	-0.0186606	0.0328452	0.570078		0.997348	-0.01505	0.0356875	0.673594		0.991645	0.0105348	0.0327824	0.748014		0.997348	0.00955228	0.0344983	0.781965		0.99235	0.0130232	0.0328899	0.692223		0.997348	0.0105526	0.0338706	0.755455		0.99235	0.00579623	0.0427046	0.892065		0.999165	0.00156913	0.0433253	0.971117		0.996725	0.0220909	0.0399272	0.580203		0.997348	0.0219261	0.0402757	0.586295		0.991645	-0.00491432	0.0329199	0.881364
PC ae C40:6	-0.00406314	0.0328349	0.902417		0.999165	-0.0142698	0.0356072	0.688859		0.991645	-0.0201566	0.032391	0.533901		0.997348	-0.0137158	0.034482	0.690935		0.991645	-0.0213132	0.0321844	0.507991		0.997348	-0.0161208	0.0332906	0.628334		0.991645	0.00293276	0.0420264	0.944397		0.999165	0.00368414	0.0427633	0.931365		0.996252	0.0264356	0.0388592	0.496493		0.997348	0.026623	0.0392737	0.498015		0.991645	-0.0217384	0.0324067	0.503061
PC ae C42:0	-0.00074039	0.0328057	0.981999		0.99933	0.00632056	0.0350753	0.85704		0.996252	0.00381528	0.0325704	0.906776		0.999165	0.00170054	0.0338968	0.96		0.996725	0.037107	0.0329355	0.260183		0.997348	0.0340645	0.0337177	0.312631		0.991645	0.000867645	0.0425026	0.983718		0.99933	-0.00198597	0.0429191	0.963104		0.996725	0.00467985	0.040245	0.907452		0.999165	0.00652591	0.0404451	0.871851		0.996252	-0.0182528	0.0328225	0.578279
PC ae C42:1	-0.0119049	0.0327919	0.716654		0.997348	0.00221311	0.0349315	0.949497		0.996725	0.0221051	0.0325137	0.496754		0.997348	0.0148227	0.0337253	0.66039		0.991645	0.0491893	0.032895	0.135159		0.950141	0.0455424	0.0336736	0.176659		0.97544	-0.0168734	0.0424374	0.691009		0.997348	-0.0209902	0.042723	0.623323		0.991645	-0.033767	0.0402209	0.401378		0.997348	-0.0342915	0.0403061	0.39511		0.991645	-0.00387038	0.032786	0.906053
PC ae C42:2	0.0164534	0.0332103	0.620416		0.997348	0.0214023	0.0353548	0.545106		0.991645	-0.0197065	0.0329905	0.550434		0.997348	-0.0228759	0.0341488	0.503115		0.991645	-0.0111577	0.0333226	0.737824		0.997348	-0.0141968	0.0338942	0.675421		0.991645	-0.0370177	0.043042	0.39		0.997348	-0.0332951	0.0431745	0.440812		0.991645	-0.00366066	0.0406317	0.928232		0.999165	-0.0101387	0.0405625	0.802679		0.99235	-0.00949523	0.0332219	0.775087
PC ae C42:3	-0.00172506	0.032795	0.958061		0.999165	-0.000804128	0.0352731	0.981817		0.996725	-0.000415217	0.0326108	0.989844		0.99933	-0.00272145	0.0340921	0.936394		0.996725	-0.0231988	0.0329051	0.480972		0.997348	-0.0252679	0.0337902	0.454782		0.991645	-0.0312006	0.0425291	0.463367		0.997348	-0.0292198	0.0430616	0.497596		0.991645	0.0213078	0.0400997	0.595287		0.997348	0.0222008	0.0404043	0.582817		0.991645	0.0168633	0.0328274	0.607589
PC ae C42:4	-0.0306321	0.0333301	0.358307		0.997348	-0.035446	0.0360244	0.325416		0.991645	0.0399389	0.0331952	0.229231		0.994067	0.0445511	0.0348345	0.201264		0.989056	-0.00254081	0.0334502	0.939469		0.999165	-0.00343268	0.0344351	0.920616		0.996252	-0.00873266	0.0433195	0.840284		0.999165	-0.0078964	0.0439585	0.857481		0.996252	0.00544131	0.0407056	0.893688		0.999165	0.00547456	0.0410925	0.894044		0.996252	0.0421072	0.0333887	0.207584
PC ae C42:5	-0.0297184	0.0323431	0.358409		0.997348	-0.0306399	0.0352971	0.385594		0.991645	0.0230659	0.0323511	0.476033		0.997348	0.0240167	0.0341648	0.482262		0.991645	0.0149251	0.0323659	0.644807		0.997348	0.0137622	0.0334024	0.680423		0.991645	-0.011889	0.0421006	0.777703		0.999165	-0.0163798	0.0427912	0.701967		0.991645	-0.0227755	0.0392169	0.561543		0.997348	-0.0249565	0.0396359	0.529081		0.991645	0.0127433	0.032447	0.694598
PC ae C42:6	-0.0361561	0.0331964	0.276365		0.997348	-0.0379813	0.0359795	0.291424		0.991645	0.0119151	0.0331139	0.719063		0.997348	0.010941	0.0348101	0.753365		0.99235	0.00799266	0.0332794	0.810252		0.999165	0.00816855	0.0342782	0.8117		0.99235	-0.0431426	0.0431302	0.317434		0.997348	-0.0446266	0.0437803	0.308317		0.991645	-0.0100556	0.0404449	0.803706		0.999165	-0.0122661	0.0408357	0.763956		0.99235	0.00457336	0.0332786	0.890724
SM C20:1	-0.0904904	0.0376909	0.0166491		0.67603	-0.0807063	0.0412854	0.0579194		0.830029	0.108776	0.0379324	0.00427356		0.67603	0.0961548	0.0396131	0.0154913		0.762193	0.0374877	0.0447431	0.402436		0.997348	0.0211292	0.0459253	0.645621		0.991645	0.0208462	0.0522784	0.690209		0.997348	0.0092817	0.0529982	0.861032		0.996252	-0.0358556	0.048949	0.464136		0.997348	-0.0392295	0.0493392	0.426859		0.991645	0.116281	0.0388411	0.00286331
SM C20:5	0.0224291	0.0782094	0.774511		0.999165	0.0224291	0.0782094	0.774511		0.99235	-0.0574273	0.0742092	0.43969		0.997348	-0.0574273	0.0742092	0.43969		0.991645	-0.0764484	0.0700614	0.276181		0.997348	-0.0764484	0.0700614	0.276181		0.991645	0.0178323	0.0844041	0.832833		0.999165	0.0178323	0.0844041	0.832833		0.994809	-0.00141345	0.07576	0.985128		0.99933	-0.00141345	0.07576	0.985128		0.997343	-0.0113999	0.0683237	0.867611
SM C22:1	0.12552	0.0805184	0.120188		0.950141	0.12552	0.0805184	0.120188		0.975345	-0.216577	0.074647	0.00402213		0.67603	-0.216577	0.074647	0.00402213		0.762193	-0.176212	0.0703466	0.0128434		0.67603	-0.176212	0.0703466	0.0128434		0.762193	-0.319348	0.083531	0.000163916		0.332749	-0.319348	0.083531	0.000163916		0.332749	-0.188262	0.0761625	0.0140626		0.67603	-0.188262	0.0761625	0.0140626		0.762193	-0.0458205	0.0697821	0.511983
SM C24:6	-0.0653449	0.0378489	0.0847652		0.929097	-0.0737675	0.0410982	0.0731688		0.896417	0.0372994	0.0383928	0.331661		0.997348	0.0400608	0.0403057	0.320653		0.991645	-0.0320287	0.045171	0.478554		0.997348	-0.0371385	0.0467257	0.427131		0.991645	-0.0183752	0.0528643	0.728267		0.997348	-0.0178967	0.0538912	0.739983		0.99235	-0.014918	0.0491232	0.761468		0.997348	-0.0133186	0.0497703	0.789095		0.99235	0.0619041	0.0393108	0.11582
SM C26:0	-0.0515833	0.0392732	0.18951		0.973309	-0.0354973	0.0424311	0.40315		0.991645	0.0505585	0.0395583	0.201695		0.99058	0.0381656	0.0414323	0.357334		0.991645	0.0935155	0.0462643	0.0436679		0.844502	0.0850261	0.047666	0.0749614		0.896417	0.0766768	0.0541508	0.157272		0.968531	0.0674621	0.0551065	0.221346		0.991645	0.0603267	0.0507557	0.235056		0.996004	0.054255	0.0513832	0.291428		0.991645	0.00700936	0.0405797	0.862919
SM C30:1	-0.0367893	0.0319401	0.249686		0.997348	-0.0317191	0.0347075	0.361018		0.991645	0.0148818	0.0318912	0.640866		0.997348	0.01001	0.0335753	0.765669		0.99235	-0.0345748	0.0322125	0.284035		0.997348	-0.0393786	0.0329486	0.232331		0.991645	-0.0764631	0.0417308	0.067378		0.85834	-0.0792924	0.0421102	0.0600192		0.834513	-0.0321598	0.0388206	0.407641		0.997348	-0.0310828	0.0392079	0.428113		0.991645	0.0486517	0.031987	0.128602
SM C32:1	-0.0545469	0.0304901	0.0739435		0.887353	-0.0508939	0.0341393	0.136962		0.975345	0.0362426	0.0314665	0.253655		0.997348	0.0332162	0.0331564	0.316817		0.991645	0.0357106	0.030908	0.24881		0.997348	0.0349024	0.0315856	0.269466		0.991645	0.0142236	0.040251	0.723928		0.997348	0.00991385	0.0406534	0.807394		0.99235	0.02242	0.0365897	0.540206		0.997348	0.0224865	0.0369737	0.543227		0.991645	0.00403354	0.0313278	0.897621
SM C32:2	-0.025716	0.0336434	0.447453		0.997348	-0.0202474	0.0350379	0.563723		0.991645	0.00811578	0.0328713	0.80521		0.999165	0.00720545	0.0334419	0.829476		0.994809	0.0383844	0.0321614	0.233189		0.996004	0.0387991	0.032461	0.232305		0.991645	-0.0172269	0.0414359	0.677704		0.997348	-0.0203537	0.0415065	0.623989		0.991645	-0.0450775	0.0382187	0.238511		0.996004	-0.0462848	0.0383192	0.2274		0.991645	-0.0236029	0.0323179	0.465453
SM C33:1	-0.0248718	0.0305918	0.426469		0.997348	-0.0203041	0.034041	0.551282		0.991645	0.00676756	0.0312536	0.829206		0.999165	0.00302879	0.03294	0.926768		0.996252	0.0201667	0.0304234	0.508081		0.997348	0.0193193	0.0313383	0.537746		0.991645	0.0274936	0.0395911	0.487777		0.997348	0.0226006	0.0403054	0.575121		0.991645	0.0277392	0.0362224	0.444001		0.997348	0.0280211	0.0366658	0.444936		0.991645	-0.0150441	0.0309231	0.626943
SM C34:0	-0.0125336	0.0331952	0.705835		0.997348	0.00630471	0.035972	0.86103		0.996252	0.00186006	0.0330695	0.955158		0.999165	-0.0136055	0.0346735	0.694935		0.991645	-0.0603781	0.0332663	0.0698464		0.85834	-0.0737505	0.0341724	0.0311733		0.790624	-0.0721229	0.0430301	0.0940641		0.941739	-0.0814666	0.0436034	0.0620428		0.850993	-0.00395467	0.0406249	0.922472		0.999165	-0.0069135	0.04098	0.866066		0.996252	0.0409482	0.0332908	0.219006
SM C34:1	-0.00484051	0.0325623	0.881858		0.999165	0.00101644	0.0358852	0.977419		0.996725	-0.018831	0.032771	0.565681		0.997348	-0.0240689	0.0347828	0.489192		0.991645	-0.0129441	0.0326485	0.69185		0.997348	-0.0145485	0.0337166	0.666218		0.991645	-0.0430608	0.0425901	0.312249		0.997348	-0.0479294	0.0432829	0.268432		0.991645	-0.00343845	0.0394787	0.930614		0.999165	-0.00457901	0.03984	0.908522		0.996252	-0.0184138	0.0328685	0.575457
SM C34:2	0.0258426	0.0350183	0.463506		0.997348	0.0340133	0.0360734	0.346404		0.991645	-0.0469306	0.0341729	0.171158		0.972233	-0.0514107	0.0347194	0.139162		0.975345	-0.0433046	0.0329815	0.189966		0.973309	-0.0479914	0.0334904	0.15222		0.97544	-0.0294057	0.042636	0.490647		0.997348	-0.0349995	0.0430531	0.416465		0.991645	-0.0119393	0.0391979	0.760747		0.997348	-0.015233	0.0395519	0.700223		0.991645	-0.0236959	0.0331574	0.475258
SM C35:1	0.0192041	0.0324627	0.554276		0.997348	0.0282021	0.0358599	0.432163		0.991645	-0.0360339	0.0326395	0.269874		0.997348	-0.0415892	0.0346983	0.231116		0.991645	-0.0458364	0.0323968	0.157446		0.968531	-0.0506782	0.0334721	0.130352		0.975345	-0.0639019	0.0423013	0.131215		0.950141	-0.0719339	0.0430117	0.0947728		0.935043	-0.0311199	0.0391265	0.426606		0.997348	-0.0293173	0.0395215	0.458394		0.991645	-0.0112902	0.0326519	0.729589
SM C36:1	0.0444537	0.036145	0.220262		0.994067	0.0479772	0.0366387	0.191067		0.979458	-0.0712629	0.0345234	0.0395529		0.844502	-0.0700466	0.0348458	0.0447894		0.823141	-0.0554209	0.03305	0.0940293		0.941739	-0.0572692	0.0333304	0.0860992		0.909556	-0.0242615	0.0426007	0.569161		0.997348	-0.0268286	0.042814	0.531056		0.991645	-0.0218933	0.0388372	0.573082		0.997348	-0.0189558	0.0391233	0.628137		0.991645	-0.0444595	0.0333024	0.182285
SM C36:2	0.0508283	0.0352938	0.153186		0.956904	0.053912	0.0362147	0.137415		0.975345	-0.0807062	0.0341059	0.0186491		0.67603	-0.080128	0.0346292	0.020978		0.762193	-0.077315	0.0326211	0.0182418		0.67603	-0.0801288	0.0331232	0.0157607		0.762193	-0.0645234	0.0422744	0.127395		0.950141	-0.0696694	0.0426268	0.102519		0.963486	-0.0581833	0.0386656	0.132726		0.950141	-0.0583753	0.0389729	0.13452		0.975345	-0.0376701	0.0329546	0.253587
SM C36:3	0.0236826	0.0358906	0.510323		0.997348	0.0292267	0.0364394	0.423006		0.991645	-0.0117673	0.0342269	0.731218		0.997348	-0.0136478	0.0346964	0.694193		0.991645	-0.029788	0.0337062	0.377156		0.997348	-0.0344188	0.033969	0.311223		0.991645	-0.026703	0.0431338	0.53604		0.997348	-0.0311718	0.0432907	0.471681		0.991645	-0.027654	0.0401766	0.491426		0.997348	-0.0357372	0.040324	0.375709		0.991645	0.0034133	0.033604	0.919128
SM C37:1	0.00374197	0.0339803	0.912337		0.999165	0.0115076	0.0365471	0.752939		0.99235	-0.00520365	0.0337721	0.87758		0.999165	-0.00898892	0.0353203	0.799174		0.99235	0.00844432	0.0341145	0.804554		0.999165	0.00406553	0.0350725	0.907743		0.996252	-0.0420527	0.0440406	0.339905		0.997348	-0.0452373	0.0446404	0.311163		0.991645	-0.05658	0.0415623	0.173736		0.972233	-0.0578793	0.0419366	0.167868		0.97544	0.000688525	0.0340183	0.983856
SM C38:2	0.0198824	0.0347561	0.571591		0.997348	0.0298298	0.0373171	0.42467		0.991645	-0.0486291	0.0345759	0.162626		0.970613	-0.0567306	0.0358703	0.114268		0.969718	-0.0489379	0.0340546	0.151037		0.95032	-0.0535279	0.0351422	0.12808		0.975345	-0.0554669	0.0442285	0.210437		0.994067	-0.0589426	0.044966	0.190254		0.979458	-0.03363	0.0413985	0.416796		0.997348	-0.0381329	0.0418096	0.36197		0.991645	-0.0241604	0.0342131	0.480764
SM C38:3	-0.0145396	0.0357677	0.685037		0.997348	-0.0126663	0.0367952	0.730857		0.99235	-0.0181989	0.0345432	0.598578		0.997348	-0.0199928	0.0350296	0.568369		0.991645	0.04897	0.0339858	0.150078		0.950141	0.0518519	0.0343412	0.13143		0.975345	-0.0617709	0.0434184	0.155202		0.963486	-0.060067	0.04365	0.169151		0.97544	0.012262	0.0406086	0.762752		0.997348	0.012712	0.0408616	0.755795		0.99235	-0.051736	0.0339675	0.12815
SM C39:1	-0.0125429	0.0327722	0.702005		0.997348	-0.0115671	0.035773	0.746508		0.99235	-0.00868798	0.0327727	0.790993		0.999165	-0.0127619	0.0346157	0.712458		0.99235	0.0230854	0.0327749	0.48138		0.997348	0.022789	0.0338374	0.500804		0.991645	0.0166335	0.0426403	0.696559		0.997348	0.0171998	0.0433545	0.691661		0.991645	0.0301599	0.0397112	0.447755		0.997348	0.03028	0.040153	0.450969		0.991645	-0.0362166	0.0328429	0.270429
SM C40:2	0.00734226	0.0339041	0.830506		0.999165	0.00946958	0.0358806	0.791905		0.99235	-0.0523656	0.0343494	0.129076		0.950141	-0.0455947	0.0346495	0.188567		0.979458	-0.00573102	0.0335857	0.864545		0.999165	-0.00516289	0.0343543	0.880574		0.996252	0.0161055	0.0434466	0.710951		0.997348	0.0182658	0.0438263	0.676942		0.991645	-0.0158187	0.0409132	0.699109		0.997348	-0.0175196	0.0410392	0.66955		0.991645	-0.0756903	0.0340179	0.0265098
SM C40:4	-0.0276835	0.0338901	0.414242		0.997348	-0.0167163	0.0363512	0.645753		0.991645	0.0024658	0.0337865	0.941837		0.999165	-0.00675278	0.0352464	0.848114		0.994809	0.0166881	0.0341789	0.625484		0.997348	0.00926561	0.0350853	0.791773		0.99235	0.00485834	0.0441076	0.912318		0.999165	-0.00522599	0.0446512	0.906856		0.996252	-0.018105	0.0417254	0.664455		0.997348	-0.0216646	0.0420443	0.60648		0.991645	-0.0159048	0.0340935	0.640967
SM C40:5	-0.0289237	0.0333429	0.387135		0.997348	-0.0275032	0.0340536	0.419791		0.991645	0.0147794	0.0319903	0.644348		0.997348	0.0147404	0.0323721	0.649017		0.991645	-0.0179935	0.0315296	0.568388		0.997348	-0.0183895	0.0317649	0.56279		0.991645	-0.00278399	0.0402473	0.944869		0.999165	-0.000871464	0.0404121	0.9828		0.996725	-0.00509924	0.0375383	0.891976		0.999165	-0.00918915	0.0377548	0.807757		0.99235	0.0311884	0.0313578	0.320299
SM C41:1	0.0191769	0.0320747	0.550062		0.997348	0.0355269	0.0349791	0.310063		0.991645	-0.0363866	0.0320449	0.256464		0.997348	-0.0487858	0.0338148	0.149447		0.97544	0.0125203	0.0320834	0.696445		0.997348	0.0071679	0.0330976	0.828592		0.994809	0.0101132	0.0417283	0.808554		0.999165	0.00496524	0.0424011	0.906805		0.996252	0.0307303	0.0388657	0.42933		0.997348	0.0314452	0.039259	0.423353		0.991645	-0.0642771	0.0320848	0.0454265
SM C41:2	-0.00288949	0.0331663	0.930594		0.999165	0.00175681	0.0361781	0.961281		0.996725	-0.0168905	0.0331684	0.610708		0.997348	-0.0217079	0.0350089	0.53537		0.991645	-0.016869	0.0331849	0.611338		0.997348	-0.0204895	0.0342165	0.549438		0.991645	0.0134166	0.043169	0.756027		0.997348	0.00909967	0.0438504	0.835652		0.994809	0.024701	0.0402119	0.539184		0.997348	0.021291	0.0405991	0.600111		0.991645	-0.0198956	0.0332663	0.549937
SM C42:1	0.0347321	0.0326478	0.287671		0.997348	0.0530918	0.035694	0.137252		0.975345	-0.0378054	0.0326709	0.247503		0.997348	-0.0502903	0.0345471	0.145824		0.97544	0.00959935	0.0326637	0.768911		0.998011	0.00442426	0.0337925	0.895867		0.996252	-0.0315659	0.0425078	0.457914		0.997348	-0.0389181	0.0432562	0.368518		0.991645	-0.0170237	0.0395492	0.666971		0.997348	-0.0213476	0.0400174	0.593844		0.991645	-0.063348	0.0327035	0.0530386
SM C42:2	0.041817	0.0330008	0.205413		0.99283	0.0533919	0.0362357	0.140968		0.97544	-0.0787479	0.0330438	0.0173625		0.67603	-0.088228	0.0350154	0.0119151		0.762193	-0.0556613	0.0329486	0.0914848		0.941739	-0.060209	0.0340424	0.0772774		0.896417	-0.0849297	0.0429455	0.0482616		0.844502	-0.0914658	0.0436776	0.0365171		0.823141	-0.0502489	0.0398285	0.207398		0.994067	-0.050838	0.0402637	0.207041		0.991645	-0.055883	0.0331204	0.0918813
SM C42:3	0.0381312	0.0347753	0.282059		0.997348	0.046787	0.0374086	0.211943		0.991645	-0.0578314	0.0342929	0.0959071		0.941739	-0.0623347	0.0359402	0.0833499		0.909556	-0.0195085	0.0341671	0.568154		0.997348	-0.0198762	0.0352563	0.573062		0.991645	-0.0245237	0.0443775	0.580659		0.997348	-0.0270692	0.0450861	0.548399		0.991645	-0.0499915	0.0414557	0.228157		0.994067	-0.0472259	0.0418438	0.259344		0.991645	-0.0571242	0.034304	0.0970888
SM C42:6	0.00817017	0.0331703	0.805496		0.999165	-0.00214262	0.0359725	0.952517		0.996725	-0.0248485	0.0332391	0.45491		0.997348	-0.0185266	0.0349278	0.595952		0.991645	-0.04138	0.03336	0.215132		0.994067	-0.0368869	0.0343558	0.283246		0.991645	0.00390699	0.0433726	0.928243		0.999165	0.00929902	0.0439825	0.832602		0.994809	0.0273166	0.0405421	0.500613		0.997348	0.0250444	0.040903	0.540495		0.991645	-0.00949443	0.0334778	0.776777
SM C43:1	0.0232809	0.0335039	0.487308		0.997348	0.0462289	0.0362562	0.202626		0.989056	-0.026643	0.0333916	0.425138		0.997348	-0.0426621	0.0350514	0.223887		0.991645	0.0544618	0.0335355	0.10471		0.950141	0.0470221	0.0345474	0.173817		0.97544	-0.00784942	0.0435454	0.856989		0.999165	-0.0170071	0.0441832	0.700384		0.991645	-0.0142343	0.0408198	0.727384		0.997348	-0.0156116	0.0412155	0.704937		0.991964	-0.0748419	0.0336498	0.0269148
SM C43:2	0.00944912	0.0320096	0.767909		0.997348	0.0198994	0.03523	0.572319		0.991645	-0.0163783	0.0321331	0.610378		0.997348	-0.0235942	0.034127	0.489511		0.991645	0.0352215	0.0319415	0.270445		0.997348	0.0328257	0.0330454	0.320795		0.991645	-0.0159247	0.041694	0.702591		0.997348	-0.0205519	0.0424532	0.628422		0.991645	0.00720424	0.0385991	0.851982		0.999165	0.00794591	0.0390583	0.838838		0.994809	-0.0508882	0.0321007	0.11324
Unknown_486.3	0.026433	0.0751996	0.725483		0.997348	0.026433	0.0751996	0.725483		0.99235	-0.114573	0.0719911	0.112665		0.950141	-0.114573	0.0719911	0.112665		0.969718	0.0665527	0.0684769	0.331967		0.997348	0.0665527	0.0684769	0.331967		0.991645	0.0229663	0.0822496	0.780284		0.999165	0.0229663	0.0822496	0.780284		0.99235	-0.012758	0.073729	0.86275		0.999165	-0.012758	0.073729	0.86275		0.996252	-0.165706	0.0657218	0.0122655
Unknown_518.3	-0.0647432	0.0322083	0.0447018		0.844502	-0.0532416	0.0349166	0.12766		0.975345	0.029151	0.0321843	0.365303		0.997348	0.0156328	0.0338122	0.643951		0.991645	0.019766	0.0323283	0.541071		0.997348	0.0108784	0.033249	0.743606		0.99235	-0.0330677	0.0419467	0.430707		0.997348	-0.0452092	0.0425058	0.287789		0.991645	-0.0427143	0.039256	0.276829		0.997348	-0.0490682	0.0395486	0.215024		0.991645	0.023272	0.0323424	0.471982
Unknown_516.3	-0.0108889	0.0363997	0.764926		0.997348	-0.0190063	0.0393381	0.629159		0.991645	-0.00841099	0.0367053	0.818827		0.999165	-0.0058778	0.0384706	0.878616		0.996252	-0.0187678	0.0430558	0.663062		0.997348	-0.0165998	0.0444085	0.708682		0.992227	-0.0302531	0.0502529	0.547379		0.997348	-0.0276978	0.0512209	0.588872		0.991645	-0.04861	0.0470211	0.301631		0.997348	-0.048009	0.047668	0.314253		0.991645	0.00599931	0.0376091	0.873312
Unknown_512.3	0.0486846	0.08141	0.550389		0.997348	0.0486846	0.08141	0.550389		0.991645	-0.0576244	0.0781914	0.461781		0.997348	-0.0576244	0.0781914	0.461781		0.991645	-0.0296226	0.0741963	0.690028		0.997348	-0.0296226	0.0741963	0.690028		0.991645	-0.0936637	0.0888421	0.292697		0.997348	-0.0936637	0.0888421	0.292697		0.991645	-0.0866901	0.0796161	0.277187		0.997348	-0.0866901	0.0796161	0.277187		0.991645	-0.0315461	0.0719258	0.661307
Unknown_548.3	-0.101616	0.0378009	0.00737374		0.67603	-0.082844	0.0427352	0.0553563		0.823141	0.0981539	0.0381255	0.0102674		0.67603	0.0742266	0.040231	0.0668765		0.856073	0.131358	0.0450227	0.00394444		0.67603	0.110686	0.0457564	0.0159999		0.762193	0.150885	0.0527619	0.0044601		0.67603	0.144192	0.0528943	0.00666934		0.762193	0.0874775	0.0490337	0.0748996		0.887353	0.0796372	0.049224	0.106199		0.969718	0.0245985	0.0404618	0.543604
Unknown_540.3	-0.118777	0.0722518	0.101349		0.94527	-0.118777	0.0722518	0.101349		0.960814	0.116248	0.0676325	0.086797		0.929097	0.116248	0.0676325	0.086797		0.909556	0.0626375	0.0636447	0.32592		0.997348	0.0626375	0.0636447	0.32592		0.991645	0.117747	0.0764879	0.124884		0.950141	0.117747	0.0764879	0.124884		0.975345	0.088434	0.068813	0.199856		0.99053	0.088434	0.068813	0.199856		0.989056	0.0579808	0.0625458	0.354748
Unknown_578.4	-0.0295081	0.0393238	0.453321		0.997348	-0.0187074	0.0431421	0.667049		0.991645	0.0518678	0.0397968	0.192951		0.973309	0.0478992	0.0422598	0.258395		0.991645	0.0415518	0.0468151	0.375115		0.997348	0.0289761	0.0482366	0.548261		0.991645	0.0311818	0.0545863	0.568054		0.997348	0.0227757	0.0555853	0.682147		0.991645	-0.0272242	0.050957	0.593357		0.997348	-0.0317377	0.0515292	0.538174		0.991645	0.0406839	0.0408245	0.319366
Unknown_576.4	-0.0280811	0.0328247	0.392498		0.997348	-0.0366998	0.0351887	0.297242		0.991645	0.0248042	0.0325825	0.446683		0.997348	0.0299541	0.0340091	0.378668		0.991645	-0.0715492	0.0329243	0.0300166		0.806416	-0.0723607	0.0338427	0.0327865		0.790624	-0.0322731	0.0425211	0.448046		0.997348	-0.032132	0.0430936	0.456075		0.991645	-0.0448855	0.0402976	0.265626		0.997348	-0.0431339	0.0406543	0.288966		0.991645	0.0940333	0.0328661	0.00452069
Unknown_572.4	-0.0285837	0.0386478	0.459822		0.997348	-0.0418957	0.0421639	0.322499		0.991645	-0.0153034	0.0390797	0.69549		0.997348	-0.019511	0.0421473	0.643779		0.991645	0.0183329	0.0459414	0.689992		0.997348	0.0261087	0.0475315	0.583003		0.991645	-0.0396203	0.0539112	0.462666		0.997348	-0.0375327	0.0552307	0.497101		0.991645	-0.0538259	0.0499674	0.281794		0.997348	-0.0526411	0.0507324	0.299848		0.991645	-0.0200382	0.0400619	0.617121
Unknown_568.4	-0.00143061	0.0360372	0.968346		0.999165	-0.0192258	0.0387724	0.620165		0.991645	-0.00802845	0.036222	0.824662		0.999165	0.00526966	0.0378126	0.889209		0.996252	-0.0517669	0.0423828	0.222388		0.994067	-0.0424394	0.0435455	0.330138		0.991645	-0.0905245	0.0494823	0.0678073		0.85834	-0.0881352	0.0502164	0.0797322		0.909305	-0.0903808	0.0463729	0.0517384		0.844502	-0.0906365	0.0468267	0.0533712		0.823141	0.0268043	0.0370906	0.470151
Unknown_606.4	-0.0541896	0.0368412	0.151208		0.95032	-0.0590248	0.0397537	0.138121		0.975345	0.0228025	0.0373923	0.542215		0.997348	0.0210548	0.0390863	0.590308		0.991645	0.019311	0.0440236	0.661066		0.997348	0.0185173	0.0452698	0.682652		0.991645	0.0769025	0.0512468	0.133971		0.950141	0.0808607	0.0520604	0.120904		0.975345	0.0345294	0.0477985	0.470319		0.997348	0.0383648	0.04828	0.42713		0.991645	0.0107476	0.0383535	0.779397
Unknown_598.4	0.00519755	0.0364765	0.887987		0.999165	0.0101218	0.0367856	0.783288		0.99235	-0.0465598	0.0361125	0.198803		0.99053	-0.0459914	0.0357977	0.199355		0.989056	-0.0513253	0.040919	0.210516		0.994067	-0.053382	0.0412389	0.196006		0.983606	-0.0230818	0.047372	0.626343		0.997348	-0.0254293	0.0477142	0.594258		0.991645	-0.0070349	0.0440857	0.873269		0.999165	-0.00561526	0.0445428	0.899722		0.996252	-0.024545	0.0359338	0.49525
Unknown_634.4	0.0369732	0.0731119	0.613474		0.997348	0.0369732	0.0731119	0.613474		0.991645	-0.0419868	0.0685726	0.540857		0.997348	-0.0419868	0.0685726	0.540857		0.991645	-0.0170837	0.0644138	0.791046		0.999165	-0.0170837	0.0644138	0.791046		0.99235	0.0149316	0.077608	0.847576		0.999165	0.0149316	0.077608	0.847576		0.994809	0.0178014	0.0697279	0.798688		0.999165	0.0178014	0.0697279	0.798688		0.99235	-0.00977027	0.0631987	0.877255
Unknown_630.4	-0.0680442	0.079973	0.395636		0.997348	-0.0680442	0.079973	0.395636		0.991645	0.0473898	0.0757672	0.532192		0.997348	0.0473898	0.0757672	0.532192		0.991645	-0.00147107	0.0715655	0.983615		0.99933	-0.00147107	0.0715655	0.983615		0.996725	-0.0516059	0.0860507	0.549199		0.997348	-0.0516059	0.0860507	0.549199		0.991645	0.00678304	0.0772894	0.930131		0.999165	0.00678304	0.0772894	0.930131		0.996252	0.0659116	0.0696357	0.344727
Unknown_660.5	-0.0263028	0.032921	0.424514		0.997348	-0.0305653	0.0355798	0.390545		0.991645	0.00667213	0.0327809	0.838761		0.999165	0.0080456	0.0344033	0.81515		0.99235	-0.0142344	0.0330197	0.666503		0.997348	-0.0153801	0.034017	0.651282		0.991645	0.00341043	0.0427509	0.936434		0.999165	0.00433267	0.0434072	0.920514		0.996252	-0.00912715	0.0401928	0.820407		0.999165	-0.00882884	0.0406224	0.827991		0.994809	0.0181243	0.0329709	0.582655
Unknown_684.5	-0.0731899	0.0336827	0.030042		0.806416	-0.0699367	0.036365	0.055496		0.823141	0.041304	0.0335378	0.218436		0.994067	0.0342381	0.0351691	0.330693		0.991645	0.0544069	0.0339156	0.110018		0.950141	0.0517856	0.0348892	0.138105		0.975345	-0.0182899	0.0439582	0.677496		0.997348	-0.021696	0.0443932	0.625163		0.991645	0.0149509	0.0413592	0.717816		0.997348	0.012528	0.041715	0.763997		0.99235	0.0132034	0.0339054	0.697278
Unknown_714.5	-0.00752197	0.0320198	0.814325		0.999165	0.00257056	0.0347357	0.941055		0.996725	-0.0324555	0.0323009	0.318007		0.997348	-0.0418372	0.0336095	0.213686		0.991645	-0.0279361	0.0321029	0.38441		0.997348	-0.034563	0.033076	0.296314		0.991645	0.0148492	0.0416551	0.721562		0.997348	0.00955052	0.0422974	0.821412		0.993722	0.0318506	0.0390183	0.414534		0.997348	0.0329729	0.0394143	0.403045		0.991645	-0.0253592	0.0321136	0.429922
Unknown_740.6	-0.012298	0.032974	0.709263		0.997348	-0.0100976	0.0352794	0.774782		0.99235	0.0260734	0.032962	0.429144		0.997348	0.028519	0.0342542	0.405322		0.991645	-0.0295553	0.0332733	0.37463		0.997348	-0.0308716	0.0340148	0.364332		0.991645	-0.0372043	0.0430552	0.387757		0.997348	-0.0387054	0.0433653	0.372345		0.991645	-0.0258174	0.0405565	0.524553		0.997348	-0.0216431	0.0406951	0.594967		0.991645	0.0573158	0.0332436	0.0850229
Unknown_874.7	0.0187911	0.0349695	0.592826		0.997348	0.021757	0.0364133	0.550613		0.991645	0.00588649	0.0335591	0.861022		0.999165	0.00477168	0.0347082	0.890699		0.996252	-0.0222233	0.0336418	0.509275		0.997348	-0.0222759	0.0343564	0.516918		0.991645	-0.0259604	0.0431683	0.547797		0.997348	-0.0270828	0.0436681	0.535298		0.991645	-0.0354237	0.0406684	0.383958		0.997348	-0.0351012	0.0410441	0.392658		0.991645	0.0272441	0.0333383	0.414439
α-Ketobutyric acid	-0.0272044	0.0545627	0.618426		0.997348	-0.0272044	0.0545627	0.618426		0.991645	-0.0568471	0.0519496	0.274694		0.997348	-0.0568471	0.0519496	0.274694		0.991645	0.0146458	0.040393	0.717166		0.997348	0.0146458	0.040393	0.717166		0.99235	-0.00772443	0.0603488	0.898236		0.999165	-0.00772443	0.0603488	0.898236		0.996252	0.0989612	0.057124	0.084211		0.929097	0.0989612	0.057124	0.084211		0.909556	-0.0757219	0.0477983	0.114182
Creatinine	0.0374807	0.0724792	0.605439		0.997348	0.0374807	0.0724792	0.605439		0.991645	-0.0788115	0.0690163	0.254369		0.997348	-0.0788115	0.0690163	0.254369		0.991645	-0.0272758	0.053653	0.611553		0.997348	-0.0272758	0.053653	0.611553		0.991645	-0.140374	0.0797922	0.0795245		0.91206	-0.140374	0.0797922	0.0795245		0.909305	-0.0578104	0.0763823	0.449717		0.997348	-0.0578104	0.0763823	0.449717		0.991645	-0.03689	0.0638997	0.564153
Fructose-6-phosphate	-0.138117	0.0651408	0.0347792		0.833626	-0.138117	0.0651408	0.0347792		0.811516	0.197956	0.0615878	0.00144623		0.489306	0.197956	0.0615878	0.00144623		0.489306	0.0335328	0.0485484	0.490268		0.997348	0.0335328	0.0485484	0.490268		0.991645	0.0358121	0.0725427	0.621891		0.997348	0.0358121	0.0725427	0.621891		0.991645	0.110617	0.0688905	0.109371		0.950141	0.110617	0.0688905	0.109371		0.969718	0.149827	0.0572257	0.00927886
Glucose	-0.0102136	0.0688119	0.882102		0.999165	-0.0102136	0.0688119	0.882102		0.996252	0.102266	0.0653984	0.118905		0.950141	0.102266	0.0653984	0.118905		0.975345	0.0512399	0.0508572	0.314473		0.997348	0.0512399	0.0508572	0.314473		0.991645	0.0939081	0.0759224	0.217066		0.994067	0.0939081	0.0759224	0.217066		0.991645	0.0545276	0.0724151	0.452036		0.997348	0.0545276	0.0724151	0.452036		0.991645	0.0362732	0.0605864	0.549814
Acetoacetic acid	-0.0666814	0.0565953	0.239626		0.996004	-0.0666814	0.0565953	0.239626		0.991645	-0.0162033	0.0540849	0.764692		0.997348	-0.0162033	0.0540849	0.764692		0.99235	0.061087	0.0418437	0.145346		0.950141	0.061087	0.0418437	0.145346		0.97544	0.0395237	0.0626803	0.528798		0.997348	0.0395237	0.0626803	0.528798		0.991645	0.117232	0.0592755	0.0488543		0.844502	0.117232	0.0592755	0.0488543		0.823141	-0.0932422	0.0495866	0.0610042
FA 10:0	0.0643961	0.0560186	0.251226		0.997348	0.0643961	0.0560186	0.251226		0.991645	-0.0162044	0.0535383	0.762347		0.997348	-0.0162044	0.0535383	0.762347		0.99235	-0.00156973	0.0415569	0.969893		0.999165	-0.00156973	0.0415569	0.969893		0.996725	0.0604739	0.0619898	0.330059		0.997348	0.0604739	0.0619898	0.330059		0.991645	0.0794723	0.0588692	0.17802		0.972233	0.0794723	0.0588692	0.17802		0.97544	-0.00627364	0.0493673	0.89896
FA 12:1	0.00540692	0.0710117	0.939356		0.999165	0.00540692	0.0710117	0.939356		0.996725	-0.0391316	0.0676664	0.563482		0.997348	-0.0391316	0.0676664	0.563482		0.991645	0.0195443	0.0525485	0.7102		0.997348	0.0195443	0.0525485	0.7102		0.992227	-0.00731714	0.0785621	0.925854		0.999165	-0.00731714	0.0785621	0.925854		0.996252	0.110572	0.0748812	0.140794		0.950141	0.110572	0.0748812	0.140794		0.97544	-0.0776569	0.062714	0.216558
FA 13:1	-0.0262392	0.0381981	0.49237		0.997348	-0.0276421	0.0401792	0.491726		0.991645	0.0408019	0.0370512	0.271205		0.997348	0.0409367	0.0384108	0.28697		0.991645	0.0125459	0.0376133	0.738824		0.997348	0.0127625	0.0387753	0.742155		0.99235	-0.018705	0.0497533	0.707072		0.997348	-0.019991	0.0503864	0.691679		0.991645	0.0731533	0.0473207	0.122601		0.950141	0.0709003	0.0479039	0.139335		0.975345	0.0425584	0.0379339	0.262318
FA 22:0	0.00990837	0.0606311	0.870295		0.999165	0.00990837	0.0606311	0.870295		0.996252	0.00262275	0.0578287	0.963855		0.999165	0.00262275	0.0578287	0.963855		0.996725	0.0146327	0.0448701	0.744562		0.997348	0.0146327	0.0448701	0.744562		0.99235	0.00230163	0.0670401	0.972635		0.999165	0.00230163	0.0670401	0.972635		0.996725	-0.00570918	0.0637795	0.928732		0.999165	-0.00570918	0.0637795	0.928732		0.996252	-0.00340835	0.0533342	0.949087
FA 22:2	-0.0460957	0.063652	0.469503		0.997348	-0.0460957	0.063652	0.469503		0.991645	0.0545654	0.0606801	0.369233		0.997348	0.0545654	0.0606801	0.369233		0.991645	0.0638213	0.0470126	0.175605		0.972233	0.0638213	0.0470126	0.175605		0.97544	0.0247112	0.0704269	0.72592		0.997348	0.0247112	0.0704269	0.72592		0.99235	0.0707836	0.066948	0.29121		0.997348	0.0707836	0.066948	0.29121		0.991645	-0.0108704	0.0560875	0.846452
FA 24:5	-0.00327052	0.0665418	0.960832		0.999165	-0.00327052	0.0665418	0.960832		0.996725	0.00209284	0.0634669	0.973716		0.999165	0.00209284	0.0634669	0.973716		0.996725	-0.0148403	0.0492481	0.76336		0.997348	-0.0148403	0.0492481	0.76336		0.99235	-0.0618274	0.0735013	0.400904		0.997348	-0.0618274	0.0735013	0.400904		0.991645	0.0813617	0.0698719	0.245151		0.997348	0.0813617	0.0698719	0.245151		0.991645	0.0157322	0.0585552	0.788362
PC aa C18:2	-0.0692283	0.0696078	0.320734		0.997348	-0.0692283	0.0696078	0.320734		0.991645	0.0757573	0.0663035	0.254099		0.997348	0.0757573	0.0663035	0.254099		0.991645	-0.0182214	0.0515714	0.724087		0.997348	-0.0182214	0.0515714	0.724087		0.99235	-0.060047	0.0770375	0.436309		0.997348	-0.060047	0.0770375	0.436309		0.991645	-0.0181899	0.0738312	0.805558		0.999165	-0.0181899	0.0738312	0.805558		0.99235	0.108996	0.0614322	0.077009
PC aa C20:1	-0.0440985	0.0390732	0.259465		0.997348	-0.0421486	0.0409261	0.303446		0.991645	-0.0017026	0.0379068	0.964188		0.999165	-0.00376131	0.0391498	0.92349		0.996252	-0.00486035	0.0385741	0.899769		0.999165	-0.00745661	0.0396495	0.850884		0.994986	0.000790296	0.0509317	0.987625		0.99933	-0.0010594	0.0514663	0.983583		0.996725	-0.00402466	0.0486321	0.934069		0.999165	0.000641871	0.049124	0.989579		0.997343	-0.00700994	0.0388017	0.856689
PC aa C20:2	0.00310789	0.0394813	0.93728		0.999165	-0.00430968	0.0414157	0.917154		0.996252	-0.000560715	0.0382555	0.98831		0.99933	0.00523233	0.0395772	0.894862		0.996252	-0.0162235	0.03893	0.677005		0.997348	-0.0111116	0.0400872	0.781723		0.99235	-0.00104434	0.0513932	0.983794		0.99933	0.00399628	0.0520201	0.938788		0.996725	0.016625	0.049069	0.734859		0.997348	0.0173623	0.0496473	0.726665		0.99235	0.00741212	0.0391484	0.849889
PC aa C24:6	-0.0676743	0.0400117	0.0912573		0.941739	-0.0686183	0.0418747	0.101761		0.960814	-0.0011383	0.0388929	0.97666		0.99933	-0.00762772	0.0401178	0.849263		0.994809	0.0163456	0.0395629	0.679625		0.997348	0.0127662	0.0406264	0.753442		0.99235	0.0296928	0.0522913	0.570338		0.997348	0.0322246	0.0527723	0.541651		0.991645	0.11124	0.0497609	0.0257134		0.756496	0.100788	0.0502361	0.0452301		0.823141	-0.0311062	0.0398354	0.435156
PC aa C26:0	0.0131684	0.0392033	0.737051		0.997348	0.0276836	0.0409578	0.499336		0.991645	-0.0290094	0.0379674	0.4451		0.997348	-0.0413709	0.0391191	0.290641		0.991645	-0.0265996	0.0386497	0.491551		0.997348	-0.0266849	0.0401244	0.506268		0.991645	-0.0122571	0.0510236	0.81023		0.999165	-0.000562502	0.0518534	0.991348		0.997343	0.0209114	0.0487143	0.667868		0.997348	0.025389	0.0491034	0.605294		0.991645	-0.0128603	0.0388639	0.740819
PC aa C28:6	0.0552047	0.0401127	0.169222		0.972233	0.0493856	0.0419766	0.239859		0.991645	-0.0925246	0.0387636	0.0172871		0.67603	-0.0930485	0.0400198	0.0204085		0.762193	-0.0161969	0.0395969	0.682638		0.997348	-0.0102891	0.0405899	0.799971		0.99235	-0.0359338	0.0522541	0.491905		0.997348	-0.0309514	0.0526943	0.557158		0.991645	0.0972863	0.0498074	0.0512121		0.844502	0.107325	0.0500645	0.0324198		0.790624	-0.114306	0.0395605	0.00398468
PC aa C30:6	-0.00459879	0.0395182	0.907396		0.999165	-0.00511282	0.0413869	0.901722		0.996252	-0.0385517	0.0383352	0.31497		0.997348	-0.0422277	0.0395547	0.28612		0.991645	-0.005594	0.0390449	0.886121		0.999165	-0.00550514	0.0401145	0.890887		0.996252	-0.0610413	0.0515861	0.23712		0.996004	-0.0539313	0.0520989	0.30097		0.991645	-0.0475713	0.0492976	0.334903		0.997348	-0.0513703	0.0497468	0.302153		0.991645	-0.0373711	0.0393343	0.342413
PC ae C28:6	0.010928	0.0390818	0.781399		0.999165	0.00819841	0.0410343	0.841707		0.994809	-0.0514374	0.0378894	0.175076		0.972233	-0.05377	0.0392167	0.170847		0.97544	-0.00583643	0.0385401	0.879918		0.999165	-0.00460824	0.0395696	0.907324		0.996252	0.000354961	0.0509711	0.994447		0.99933	0.00833439	0.0514601	0.871409		0.996252	-0.0151724	0.048505	0.754531		0.997348	-0.0131749	0.0489756	0.788006		0.99235	-0.0643334	0.0387725	0.0975526
PC ae C30:5	-0.0520221	0.0699786	0.457802		0.997348	-0.0520221	0.0699786	0.457802		0.991645	0.062969	0.0666928	0.345821		0.997348	0.062969	0.0666928	0.345821		0.991645	0.0347385	0.0518045	0.502994		0.997348	0.0347385	0.0518045	0.502994		0.991645	0.0429459	0.0774275	0.579528		0.997348	0.0429459	0.0774275	0.579528		0.991645	-0.0187623	0.0740129	0.800051		0.999165	-0.0187623	0.0740129	0.800051		0.99235	0.0251498	0.0619038	0.684825
Homocysteine	-0.000312855	0.0358356	0.993037		0.99933	0.0186538	0.0391477	0.633884		0.991645	-0.0173075	0.0358556	0.629474		0.997348	-0.0366125	0.0380905	0.336809		0.991645	-0.0417988	0.0347906	0.230078		0.994067	-0.0586035	0.036215	0.106149		0.969718	-0.0770972	0.0467343	0.099536		0.941739	-0.0910525	0.0473699	0.0550623		0.823141	-0.044268	0.0436665	0.311127		0.997348	-0.0634653	0.0441223	0.150881		0.97544	0.0122389	0.0365834	0.738075
Cysteine (CysPlatform)	0.0398904	0.0360409	0.268774		0.997348	0.0412473	0.0374228	0.270776		0.991645	-0.0125524	0.0349363	0.719489		0.997348	-0.00894624	0.0357834	0.802657		0.99235	0.0337499	0.0355462	0.342726		0.997348	0.0330492	0.0362329	0.362032		0.991645	-0.0452646	0.0469016	0.334845		0.997348	-0.0417018	0.0470028	0.375283		0.991645	0.0272462	0.0448001	0.54328		0.997348	0.0227285	0.0448763	0.612696		0.991645	-0.040607	0.0357123	0.255921
β-Hydroxybutyric acid	-0.0163996	0.0542077	0.762424		0.997348	-0.0108146	0.0543074	0.842273		0.994809	0.0276535	0.0502267	0.582274		0.997348	0.0229729	0.0503004	0.648162		0.991645	0.0346755	0.0639275	0.587872		0.997348	0.0218944	0.0638315	0.731804		0.99235	-0.0030567	0.0700762	0.965232		0.999165	-0.0204625	0.0700457	0.770361		0.99235	-0.00369137	0.0651583	0.954854		0.999165	-0.00229116	0.0654013	0.972074		0.996725	0.0222562	0.0514604	0.665647
LPC a C14:4	0.0671115	0.0545841	0.219701		0.994067	0.0789159	0.0544083	0.147842		0.97544	-0.0793102	0.0505089	0.117257		0.950141	-0.0768293	0.0503933	0.128271		0.975345	-0.110591	0.0642202	0.0859357		0.929097	-0.111019	0.0638715	0.0830727		0.909556	-0.102136	0.0704775	0.14817		0.950141	-0.109299	0.0701671	0.120218		0.975345	-0.0221897	0.0657153	0.735816		0.997348	-0.00921525	0.0657186	0.888565		0.996252	-0.0481921	0.0518632	0.35341
LPC a C18:4	-0.126927	0.0545106	0.0204487		0.691847	-0.114463	0.0552242	0.0389377		0.823141	0.104051	0.0510141	0.0421268		0.844502	0.0935185	0.0516056	0.0708234		0.887478	0.0584509	0.0657528	0.374634		0.997348	0.0514001	0.066273	0.438524		0.991645	0.072077	0.0719291	0.317001		0.997348	0.0702724	0.0726538	0.334107		0.991645	0.0736026	0.0665549	0.269524		0.997348	0.080484	0.0673879	0.233161		0.991645	0.0928694	0.0522039	0.0761019
LPC a C18:5	-0.00830587	0.0559933	0.882163		0.999165	-0.00802244	0.056853	0.887867		0.996252	-0.00680056	0.0519794	0.895983		0.999165	-0.00505855	0.0527579	0.92367		0.996252	-0.070438	0.0661307	0.287541		0.997348	-0.0691215	0.066931	0.302451		0.991645	-0.0110767	0.0725642	0.878764		0.999165	-0.0193692	0.0735523	0.792446		0.99235	-0.0111359	0.0674015	0.868867		0.999165	-0.017028	0.0685697	0.804026		0.99235	0.00722791	0.0532207	0.892049
LPC a C19:3	-0.0590973	0.0559075	0.291221		0.997348	-0.0625063	0.0564129	0.268636		0.991645	0.00796096	0.0519734	0.878349		0.999165	0.0136686	0.052429	0.794474		0.99235	0.0397266	0.066177	0.548685		0.997348	0.0459685	0.0665592	0.490254		0.991645	0.145462	0.0721296	0.044484		0.844502	0.155915	0.0726097	0.0324613		0.790624	0.00412634	0.067391	0.951211		0.999165	0.0186254	0.0681345	0.784738		0.99235	-0.0250712	0.0531927	0.637699
LPC e C18:3	-0.0696679	0.0570101	0.222656		0.994067	-0.0668318	0.0578607	0.248941		0.991645	0.0800997	0.0529572	0.131368		0.950141	0.0736802	0.0536841	0.170845		0.97544	-0.0100232	0.0678831	0.882701		0.999165	-0.0202714	0.0685166	0.767514		0.99235	0.0322341	0.0742912	0.664641		0.997348	0.031092	0.0751639	0.679383		0.991645	-0.00428591	0.0687803	0.950353		0.999165	0.00150962	0.0699153	0.982786		0.996725	0.114356	0.0541252	0.0353566
PC aa C16:4	0.0316855	0.0539589	0.557433		0.997348	0.0371169	0.0546697	0.497635		0.991645	-0.0626389	0.0503236	0.214057		0.994067	-0.0680907	0.0509166	0.182001		0.979458	-0.12654	0.0643476	0.0500216		0.844502	-0.122855	0.0649711	0.0594684		0.834513	-0.0430699	0.0707596	0.543128		0.997348	-0.043033	0.0715897	0.548162		0.991645	-0.0176331	0.0655205	0.787992		0.999165	-0.0161003	0.0664767	0.808773		0.99235	-0.037016	0.0515005	0.472769
PC aa C24:5	0.0194699	0.0547116	0.722154		0.997348	0.0183919	0.0553905	0.740059		0.99235	-0.0522238	0.0510461	0.306973		0.997348	-0.0496152	0.0516259	0.337195		0.991645	-0.0318488	0.0655587	0.627405		0.997348	-0.0345904	0.0661065	0.601133		0.991645	-0.0811082	0.0716326	0.258283		0.997348	-0.0700282	0.0724372	0.334346		0.991645	-0.0622864	0.0663384	0.348413		0.997348	-0.047086	0.0672773	0.484472		0.991645	-0.0577731	0.0521507	0.268695
PC ae C24:2	-0.0183651	0.0549533	0.73843		0.997348	-0.0283848	0.0555723	0.609835		0.991645	0.0218901	0.051333	0.670051		0.997348	0.0316364	0.0518477	0.542143		0.991645	0.0486384	0.065818	0.460406		0.997348	0.0570093	0.0662934	0.390408		0.991645	-0.0963329	0.0718956	0.181137		0.972233	-0.0878644	0.0726355	0.227232		0.991645	-0.0421579	0.0666752	0.527607		0.997348	-0.0467243	0.0675138	0.489356		0.991645	0.00784743	0.052469	0.881194
SM C20:4	0.0210679	0.0541695	0.697565		0.997348	0.0189867	0.0550499	0.730379		0.99235	-0.00592127	0.0506157	0.906938		0.999165	-0.00647968	0.0513762	0.899708		0.996252	0.00490271	0.0649324	0.939856		0.999165	0.0101195	0.0657245	0.877724		0.996252	0.0216511	0.0710443	0.760732		0.997348	0.0197174	0.0720818	0.784599		0.99235	0.0250292	0.0657516	0.703682		0.997348	0.0236318	0.0668996	0.724121		0.99235	-0.0107598	0.051722	0.835324
SM C24:0	-0.0624834	0.0561712	0.266781		0.997348	-0.0759041	0.0555855	0.173313		0.97544	0.0380129	0.0521947	0.466932		0.997348	0.0517788	0.0517059	0.317326		0.991645	0.0135367	0.0666533	0.83918		0.999165	0.023471	0.0662306	0.723268		0.99235	0.0549073	0.0729484	0.45214		0.997348	0.0520721	0.0726015	0.473714		0.991645	0.02703	0.0677044	0.689967		0.997348	0.0188457	0.0674292	0.780037		0.99235	0.0310054	0.0534294	0.562096
SM C24:2	-0.0666743	0.0548441	0.22513		0.994067	-0.0718303	0.0554086	0.195708		0.983606	0.0127569	0.0512744	0.803662		0.999165	0.0135482	0.0518233	0.793916		0.99235	-0.0474605	0.065734	0.470766		0.997348	-0.0382145	0.066272	0.564562		0.991645	-0.0199817	0.0719753	0.781467		0.999165	-0.0138379	0.0727186	0.84919		0.994809	-0.0165989	0.0666196	0.803382		0.999165	-0.00789545	0.0674977	0.906949		0.996252	0.040752	0.0523733	0.437119
SM C26:4	-0.000426138	0.0543618	0.99375		0.99933	-0.0175172	0.0547799	0.749333		0.99235	-0.0207308	0.050382	0.680975		0.997348	-0.00856089	0.0507812	0.866222		0.996252	0.00970294	0.0641413	0.879845		0.999165	0.0261816	0.0644489	0.684818		0.991645	-0.0769036	0.0701703	0.273843		0.997348	-0.063495	0.0706595	0.369486		0.991645	-0.0125871	0.0653436	0.84736		0.999165	-0.0151927	0.0660022	0.818084		0.993722	-0.0241877	0.0516008	0.63954
SM C28:2	0.0345087	0.0564791	0.541719		0.997348	0.015261	0.0566148	0.787692		0.99235	-0.0373225	0.0527046	0.479385		0.997348	-0.0248495	0.0526885	0.637517		0.991645	-0.0813681	0.0674802	0.2287		0.994067	-0.064428	0.0671788	0.338202		0.991645	0.000835121	0.0740231	0.991005		0.99933	0.0173724	0.0738057	0.814054		0.99235	0.0678154	0.0684944	0.322834		0.997348	0.0551419	0.0685632	0.421826		0.991645	-0.0174494	0.0539618	0.746636
SM C28:3	0.0179637	0.0571751	0.753724		0.997348	0.0227572	0.0582035	0.696239		0.991645	-0.0101726	0.0534719	0.849258		0.999165	-0.0131747	0.0543844	0.808764		0.99235	-0.0567312	0.0685148	0.408224		0.997348	-0.0649425	0.0694423	0.350339		0.991645	-0.108425	0.0747573	0.147881		0.950141	-0.114221	0.075929	0.133449		0.975345	-0.0528032	0.0694689	0.447743		0.997348	-0.0619858	0.070789	0.381882		0.991645	0.0240231	0.0547435	0.661113
Unknown_460.3	-0.0092527	0.055482	0.867666		0.999165	-0.00396912	0.0561419	0.943693		0.996725	0.000138728	0.0517129	0.997861		0.99933	-0.00352219	0.0523309	0.946384		0.996725	0.0326794	0.0661613	0.62166		0.997348	0.0341776	0.0668903	0.609715		0.991645	0.0205837	0.0724507	0.776497		0.999165	0.0189309	0.0733998	0.796628		0.99235	0.0014105	0.0671199	0.983246		0.99933	0.00391501	0.0681413	0.954219		0.996725	-0.0129258	0.0528228	0.80685
Unknown_458.3	-0.00748937	0.0554812	0.892697		0.999165	0.00626028	0.0561183	0.911241		0.996252	0.0172536	0.0518245	0.739389		0.997348	0.0044417	0.0523659	0.932453		0.996252	-0.0471976	0.0664454	0.477973		0.997348	-0.0510274	0.0669361	0.44638		0.991645	0.00663554	0.0727596	0.927387		0.999165	-0.00363158	0.0734771	0.960609		0.996725	-0.025229	0.0673315	0.708109		0.997348	-0.0228401	0.0681888	0.737863		0.99235	0.0517369	0.0528963	0.328701
Unknown_490.3	0.0173736	0.0555126	0.754509		0.997348	0.0116984	0.0564014	0.835815		0.994809	-0.0320601	0.0516338	0.535073		0.997348	-0.0254967	0.0523742	0.626702		0.991645	-0.091338	0.0658323	0.166184		0.970613	-0.0938271	0.0664571	0.158893		0.97544	-0.047849	0.0722489	0.508224		0.997348	-0.0471155	0.0730939	0.51962		0.991645	-0.00509554	0.0670561	0.939471		0.999165	-0.0125952	0.068122	0.853423		0.996252	0.00315326	0.0528878	0.952492
Unknown_514.3	-0.00783484	0.0526027	0.881683		0.999165	-0.0234002	0.0519772	0.652906		0.991645	0.010797	0.0491403	0.826218		0.999165	0.0367144	0.048476	0.449383		0.991645	-0.018791	0.0630354	0.7658		0.997348	-0.00687536	0.0619361	0.911675		0.996252	-0.00152372	0.0689858	0.982391		0.99933	0.0131094	0.0679295	0.847084		0.994809	-0.0883064	0.0636785	0.166389		0.970613	-0.0721854	0.0629369	0.252232		0.991645	0.0205481	0.050208	0.682596
Unknown_570.4	0.0772628	0.0575152	0.18019		0.972233	0.06422	0.0581849	0.270671		0.991645	-0.0880024	0.053593	0.101512		0.94527	-0.0801768	0.05418	0.139913		0.97544	-0.138995	0.0683655	0.0427862		0.844502	-0.127899	0.0690338	0.0647758		0.856073	-0.103109	0.0750757	0.170503		0.972233	-0.0946716	0.075902	0.213141		0.991645	-0.0370601	0.0698081	0.595838		0.997348	-0.0367169	0.0707419	0.604085		0.991645	-0.0497293	0.0549945	0.366508
Unknown_856.7	0.054859	0.0555649	0.324172		0.997348	0.0673731	0.0560735	0.230371		0.991645	-0.116671	0.0516097	0.0243879		0.7479	-0.124858	0.0520022	0.0168751		0.762193	-0.0351809	0.0666568	0.597974		0.997348	-0.0494209	0.067024	0.461401		0.991645	0.044833	0.0729298	0.53912		0.997348	0.0364659	0.0735439	0.620322		0.991645	0.027596	0.0675217	0.683008		0.997348	0.0312505	0.0682651	0.647395		0.991645	-0.15255	0.0524968	0.00389248
PCs	-0.00193352	0.0358234	0.957108	0.0158262	0.999165	0.00552013	0.0371017	0.881809	0.019078	0.996252	-0.0316582	0.0350126	0.366691	0.00780846	0.997348	-0.0353512	0.0355334	0.320174	0.0146051	0.991645	-0.00694729	0.034117	0.838723	0.0177588	0.999165	-0.00891376	0.0345895	0.796697	0.0134072	0.99235	-0.0253177	0.043933	0.564593	0.00191582	0.997348	-0.0270656	0.0442269	0.540712	0.00185947	0.991645	-0.0277161	0.0405818	0.494794	0.0238678	0.997348	-0.0296086	0.0408969	0.469257	0.0310087	0.991645	-0.0354901	0.0342709	0.300811	0.0132465
Saturated PCs	-0.0082624	0.0330724	0.802776	0.109874	0.999165	-0.00557109	0.035581	0.875616	0.0312734	0.996252	-0.00405834	0.0329881	0.902115	0.0688896	0.999165	-0.00744357	0.0344353	0.828913	0.027008	0.994809	0.0170462	0.0331665	0.6074	0.0927483	0.997348	0.0173621	0.0339389	0.609075	0.0466639	0.991645	-0.0216517	0.0430019	0.614729	0.0821352	0.997348	-0.0169093	0.0433678	0.696698	0.0636333	0.991645	-0.0184448	0.0403287	0.647516	0.288738	0.997348	-0.0169457	0.04046	0.675439	0.311883	0.991645	-0.0171441	0.0331682	0.605361	0.0699123
Monounsaturated PCs	0.00431903	0.0312575	0.890131	0.209405	0.999165	0.0201848	0.0340115	0.553017	0.302267	0.991645	-0.0412078	0.0318917	0.199401	0.811712	0.99053	-0.049703	0.032851	0.130642	0.863782	0.975345	-0.016461	0.0312625	0.598635	0.225779	0.997348	-0.0237828	0.032212	0.460506	0.38362	0.991645	-0.0158863	0.0406436	0.695984	0.161514	0.997348	-0.0207919	0.0412513	0.61436	0.153026	0.991645	-0.021411	0.0378987	0.572241	0.162252	0.997348	-0.0237606	0.0382637	0.53477	0.162273	0.991645	-0.0367859	0.0313681	0.242131	0.476572
Polyunsaturated PCs	-0.00982744	0.0350571	0.780194	0.0194149	0.999165	-0.00283254	0.0366916	0.938508	0.0179254	0.996725	-0.0328496	0.0344502	0.341262	0.0083903	0.997348	-0.0369032	0.0350722	0.293092	0.0159547	0.991645	-0.00657937	0.0333378	0.843633	0.0176554	0.999165	-0.00767453	0.0338349	0.820613	0.0130164	0.993722	-0.0297628	0.0430463	0.489517	0.00220965	0.997348	-0.0320928	0.0433471	0.459268	0.00218922	0.991645	-0.0418296	0.0394926	0.289793	0.040752	0.997348	-0.0444865	0.0397951	0.263903	0.0551377	0.991645	-0.0388703	0.0335782	0.247493	0.0161001
Long chain PCs	-0.0253271	0.033002	0.443014	0.62383	0.997348	-0.0241932	0.0355827	0.49674	0.548485	0.991645	0.00790379	0.0328654	0.810005	0.0108755	0.999165	0.00600639	0.0344058	0.861455	0.0111036	0.996252	0.00997575	0.0330924	0.763137	0.0707332	0.997348	0.00731308	0.0339649	0.829571	0.0597172	0.994809	-0.0238809	0.0428517	0.577465	0.0216139	0.997348	-0.024837	0.0433618	0.566932	0.0244542	0.991645	-0.00631239	0.0402693	0.875472	0.0202687	0.999165	-0.00644238	0.0405203	0.87371	0.025829	0.996252	0.00154633	0.0330549	0.962698	0.189018
Short chain PCs	-0.0143651	0.0341676	0.6772	0.0223677	0.997348	-0.00507771	0.0368043	0.890353	0.0188949	0.996252	-0.0204328	0.0343069	0.552492	0.0312893	0.997348	-0.0278695	0.0353586	0.430881	0.0473647	0.991645	-0.0105998	0.0336382	0.752893	0.0197833	0.997348	-0.0135351	0.0344035	0.694103	0.0265266	0.991645	-0.0142552	0.0435463	0.743513	0.0449898	0.997348	-0.0167419	0.0440504	0.703988	0.06327	0.991964	-0.0177498	0.0403434	0.660062	0.0775868	0.997348	-0.0208896	0.0407017	0.607907	0.0533302	0.991645	-0.0201482	0.0338292	0.551815	0.00722105
PCs diacyl	0.00707618	0.0363636	0.846102	0.0179025	0.999165	0.012715	0.0372288	0.732895	0.0229544	0.99235	-0.0420685	0.0352192	0.233096	0.0122838	0.996004	-0.0442693	0.0355724	0.213772	0.0218747	0.991645	-0.0133095	0.0342211	0.697472	0.0213553	0.997348	-0.0146348	0.0345998	0.672417	0.0158852	0.991645	-0.0305235	0.0440017	0.488075	0.00221618	0.997348	-0.0314228	0.0442336	0.47765	0.00210497	0.991645	-0.0341868	0.0405961	0.399934	0.029529	0.997348	-0.0359048	0.0408915	0.38014	0.038278	0.991645	-0.041257	0.034348	0.230115	0.017316
PCs acyl alkyl	-0.0482937	0.0328349	0.141676	0.306175	0.950141	-0.0432925	0.0359188	0.229077	0.183575	0.991645	0.033233	0.0330037	0.31425	0.189031	0.997348	0.0274344	0.0348706	0.431728	0.133643	0.991645	0.0292182	0.0330222	0.376501	0.153568	0.997348	0.0251992	0.034118	0.460359	0.11832	0.991645	0.00856851	0.0430146	0.842151	0.0397203	0.999165	0.00227968	0.0437053	0.958413	0.0464741	0.996725	0.0147738	0.0400584	0.712357	0.131376	0.997348	0.0120926	0.0404579	0.765087	0.113424	0.99235	0.010382	0.0331847	0.754462	0.102932
Monounsaturated PCs diacyl	0.00710529	0.0313574	0.820791	0.316115	0.999165	0.0236372	0.0341611	0.489159	0.620343	0.991645	-0.0493746	0.0323618	0.129409	1.25074	0.950141	-0.0550549	0.032993	0.0955332	1.18123	0.935043	-0.0170135	0.0313535	0.58751	0.966878	0.997348	-0.0243408	0.0323119	0.451454	1.05388	0.991645	-0.0153708	0.0407856	0.706356	0.220772	0.997348	-0.0207653	0.0413993	0.616078	0.303956	0.991645	-0.0275305	0.037982	0.468736	0.198079	0.997348	-0.0300428	0.0383466	0.433558	0.24983	0.991645	-0.0435668	0.0316639	0.169897	0.679191
Monounsaturated PCs acyl alkyl	-0.0330436	0.0317334	0.298023	0.625448	0.997348	-0.029074	0.0338493	0.3906	0.427953	0.991645	0.0255115	0.0314779	0.4179	0.876673	0.997348	0.0221734	0.0326848	0.497684	0.749256	0.991645	0.00671201	0.0318866	0.833328	0.162192	0.999165	0.0019767	0.0325779	0.95163	0.185638	0.996725	0.00443277	0.0411024	0.914142	0.122969	0.999165	0.00472149	0.0414149	0.909259	0.103395	0.996252	0.0156532	0.0389437	0.687817	0.136063	0.997348	0.0183146	0.0390774	0.63941	0.135717	0.991645	0.018463	0.0317407	0.560929	0.401743
Saturated PCs diacyl	-0.011641	0.0333578	0.727189	0.121294	0.997348	-0.00483131	0.0356537	0.892243	0.0306906	0.996252	0.00539201	0.0332076	0.871049	0.0713466	0.999165	-0.0014348	0.0344787	0.966816	0.0231557	0.996725	0.0208731	0.0334657	0.532967	0.105701	0.997348	0.0192038	0.0340992	0.573454	0.0495624	0.991645	-0.00654509	0.0433168	0.879932	0.0573804	0.999165	-0.00193988	0.0435123	0.96445	0.0459673	0.996725	-0.00203304	0.0407592	0.960229	0.32237	0.999165	-0.000111028	0.0407324	0.997826	0.300131	0.998318	-0.0108595	0.0334213	0.74531	0.0567847
Saturated PCs acyl alkyl	-0.0217124	0.034163	0.528137	0.263778	0.997348	-0.0229975	0.0361893	0.525534	0.170093	0.991645	-0.0104622	0.0336319	0.756236	0.416247	0.997348	-0.00961824	0.0348251	0.782492	0.377689	0.99235	0.0249407	0.0330036	0.450295	0.577805	0.997348	0.0266261	0.0336531	0.429043	0.671799	0.991645	-0.0313659	0.0426676	0.46253	1.04367	0.997348	-0.0318224	0.0431296	0.460806	1.04307	0.991645	-0.0272838	0.0393042	0.487749	0.383317	0.997348	-0.0270245	0.0396537	0.495716	0.424957	0.991645	-0.0263465	0.0331859	0.427696	0.317163
Polyunsaturated PCs diacyl	-0.00272423	0.0351353	0.938444	0.0161409	0.999165	0.00390833	0.0366109	0.915044	0.0183851	0.996252	-0.0428834	0.0344742	0.214617	0.0133414	0.994067	-0.046245	0.0349885	0.186724	0.0250433	0.979458	-0.0122939	0.0333179	0.712298	0.0209108	0.997348	-0.0132766	0.0337928	0.694499	0.0153801	0.991645	-0.0346729	0.0430149	0.420457	0.00257258	0.997348	-0.0365939	0.043288	0.398132	0.00252539	0.991645	-0.0487477	0.0394815	0.217255	0.0543586	0.994067	-0.0514977	0.0397627	0.195599	0.0743923	0.983606	-0.0449755	0.0335614	0.180718	0.0220492
Polyunsaturated PCs acyl alkyl	-0.0488662	0.0328326	0.149626	0.289909	0.950141	-0.0467351	0.0364838	0.201345	0.20886	0.989056	0.0374518	0.0329095	0.255398	0.232589	0.997348	0.0342678	0.035127	0.329694	0.175003	0.991645	0.0312086	0.0327875	0.341419	0.169347	0.997348	0.0298721	0.0339863	0.379674	0.143465	0.991645	0.018437	0.0427739	0.666541	0.0501852	0.997348	0.0127305	0.0435845	0.770286	0.0578245	0.99235	0.0146408	0.0396572	0.712074	0.163945	0.997348	0.0123338	0.0400878	0.758403	0.179511	0.99235	0.0117232	0.0329763	0.722292	0.107516
Long chain PCs diacyl	-0.0181596	0.0333125	0.585795	0.618794	0.997348	-0.0167525	0.0359932	0.641734	0.42456	0.991645	-0.0137104	0.033226	0.679967	0.0129554	0.997348	-0.017548	0.0348231	0.614445	0.0155673	0.991645	-0.00589026	0.0333849	0.85999	0.0627672	0.999165	-0.00938148	0.0342521	0.784226	0.0631702	0.99235	-0.0162792	0.0433002	0.707031	0.017653	0.997348	-0.0176909	0.0437908	0.686317	0.0202005	0.991645	0.00670125	0.0405668	0.868829	0.0204236	0.999165	0.00825788	0.0407794	0.839569	0.0268794	0.994809	-0.0142609	0.0333858	0.669366	0.27185
Long chain PCs acyl alkyl	-0.0276409	0.032846	0.40027	0.690447	0.997348	-0.0265327	0.035321	0.452748	0.643678	0.991645	0.0204136	0.0326569	0.532071	0.430828	0.997348	0.0197134	0.0341291	0.563681	0.357053	0.991645	0.0171754	0.0329536	0.602353	0.224385	0.997348	0.0150664	0.0338167	0.656042	0.26928	0.991645	-0.0291435	0.0426024	0.4941	0.642449	0.997348	-0.0295858	0.0431096	0.49271	0.625757	0.991645	-0.0157147	0.0401585	0.695651	0.576982	0.997348	-0.0170335	0.0404281	0.673613	0.586553	0.991645	0.0122502	0.0328777	0.709533	0.292565
Short chain PCs diacyl	-0.0113687	0.0341299	0.741524	0.0204274	0.997348	-0.00124521	0.0367537	0.972994	0.0172901	0.996725	-0.0250728	0.0343503	0.46672	0.0370395	0.997348	-0.0325811	0.0353279	0.356757	0.0572058	0.991645	-0.0129813	0.0336367	0.699827	0.0212834	0.997348	-0.0163418	0.0344033	0.634901	0.0290001	0.991645	-0.0184358	0.0435546	0.672246	0.0937443	0.997348	-0.0210114	0.0440511	0.633494	0.0792557	0.991645	-0.0212343	0.0403715	0.599032	0.0854914	0.997348	-0.024625	0.0407252	0.54555	0.0594259	0.991645	-0.0226914	0.0338384	0.502905	0.00792332
Short chain PCs acyl alkyl	-0.0578221	0.0353442	0.105897	0.409624	0.950141	-0.0586384	0.0369358	0.113334	0.371054	0.969718	0.043868	0.0342298	0.201651	0.294582	0.99058	0.0432471	0.0353473	0.221592	0.260377	0.991645	0.029913	0.0333178	0.369752	0.156371	0.997348	0.0309827	0.0339364	0.361509	0.150673	0.991645	0.0468069	0.0430137	0.276884	0.12081	0.997348	0.0451807	0.0435179	0.299447	0.148745	0.991645	0.029593	0.0394282	0.453111	0.257643	0.997348	0.0297895	0.0398429	0.454847	0.299313	0.991645	0.0155418	0.0334055	0.641996	0.151952
LPCs	-0.0632242	0.0331058	0.0564689	0.00637659	0.844502	-0.0473772	0.0358166	0.186257	0.0055601	0.979458	0.0439242	0.0330437	0.184088	0.0332273	0.973309	0.0312561	0.0346529	0.367321	0.0418192	0.991645	0.0600489	0.0331675	0.0705405	0.533863	0.85834	0.0515441	0.0340634	0.130574	0.382956	0.975345	-0.0191419	0.0431053	0.657187	0.0186758	0.997348	-0.0306484	0.0435902	0.482172	0.0491517	0.991645	-0.0152814	0.0403647	0.705082	0.0513444	0.997348	-0.0195897	0.040601	0.629569	0.0582053	0.991645	0.0122755	0.0332263	0.711876	0.0221244
Saturated LPCs	-0.0499794	0.0326287	0.125922	0.085737	0.950141	-0.0369126	0.0352122	0.294798	0.0630981	0.991645	0.0325215	0.032518	0.317527	0.0356064	0.997348	0.0229692	0.0340467	0.500089	0.0307166	0.991645	0.0502516	0.0326909	0.124588	0.302268	0.950141	0.0438881	0.0335388	0.191004	0.261796	0.979458	-0.028413	0.0425525	0.504583	0.564412	0.997348	-0.0339938	0.0428675	0.427989	0.496309	0.991645	-0.0183225	0.0398049	0.645402	0.219285	0.997348	-0.0211791	0.0400067	0.596662	0.254817	0.991645	0.0069614	0.0327034	0.83148	0.109291
Polyunsaturated LPCs	-0.0662322	0.0324958	0.0418114	0.00861199	0.844502	-0.0577229	0.0359087	0.11083	0.00934408	0.969718	0.0390732	0.0324787	0.229269	0.0266794	0.994067	0.0257147	0.0341443	0.451579	0.0520314	0.991645	0.0499767	0.0325667	0.125218	0.393421	0.950141	0.0416344	0.0335277	0.214688	0.299344	0.991645	-0.0166511	0.0423352	0.694177	0.0176806	0.997348	-0.0297482	0.0428993	0.488206	0.0485442	0.991645	-0.032266	0.0395623	0.414949	0.0872445	0.997348	-0.0371032	0.0398777	0.35239	0.103988	0.991645	0.0122306	0.0326315	0.707887	0.0222491
Long chain LPCs	-0.00477993	0.0321475	0.881832	0.284378	0.999165	0.00841442	0.0354728	0.812677	0.175558	0.99235	-0.0419153	0.0321922	0.193224	0.261591	0.973309	-0.0561426	0.0340899	0.100098	0.246919	0.958487	-0.0160482	0.0321511	0.61779	0.937511	0.997348	-0.0224761	0.033167	0.498169	1.00635	0.991645	-0.0367196	0.0418689	0.380702	0.76929	0.997348	-0.0407022	0.0425244	0.338749	0.808412	0.991645	-0.0425026	0.0388946	0.274778	0.13175	0.997348	-0.0485825	0.0392123	0.215672	0.169907	0.991645	-0.0392916	0.032262	0.223569	0.223666
Short chain LPCs	-0.0554026	0.0324742	0.0883329	0.122221	0.929097	-0.0425978	0.0350562	0.224651	0.0828005	0.991645	0.0353184	0.0323708	0.275538	0.126681	0.997348	0.0254041	0.0339007	0.453843	0.133179	0.991645	0.0539148	0.0325393	0.0978716	0.38478	0.941739	0.0474676	0.0333933	0.155518	0.321533	0.97544	-0.0241244	0.0424832	0.570327	0.0422048	0.997348	-0.0278043	0.0426904	0.515019	0.0517644	0.991645	-0.0156563	0.0396459	0.693004	0.124234	0.997348	-0.0179039	0.039841	0.653258	0.131792	0.991645	0.00481798	0.0327644	0.883192	0.0584649
SMs	0.012252	0.0329677	0.713781	0.0103305	0.997348	0.0234654	0.0360711	0.515776	0.107326	0.991645	-0.0492023	0.0334871	0.145085	0.0277227	0.950141	-0.0556654	0.0347908	0.110079	0.0365386	0.969718	-0.0281664	0.03253	0.386787	0.010198	0.997348	-0.0321942	0.0336402	0.338826	0.0379055	0.991645	-0.0461812	0.0424567	0.276994	0.000591766	0.997348	-0.0519866	0.043202	0.229156	0.0007153	0.991645	-0.0157686	0.039317	0.688466	0.020426	0.997348	-0.0163553	0.0397116	0.680544	0.0206637	0.991645	-0.0438535	0.0330098	0.185135	0.0154661
Polyunsaturated SMs	0.0359047	0.0346062	0.304778	0.278121	0.997348	0.043054	0.0362347	0.23554	0.310643	0.991645	-0.0794845	0.0341821	0.02103	0.825606	0.694894	-0.0814826	0.0348197	0.0195797	0.608542	0.762193	-0.0440247	0.0328439	0.181522	0.100493	0.972233	-0.0477645	0.0337603	0.157481	0.10008	0.97544	-0.051459	0.0427636	0.229391	0.21039	0.994067	-0.0557823	0.0433407	0.198399	0.184059	0.989056	-0.0290064	0.0395274	0.463237	0.286518	0.997348	-0.0301041	0.0398855	0.450584	0.298546	0.991645	-0.0648207	0.0333939	0.0528993	0.501137
Acylcarnitines	-0.00204987	0.0328914	0.950706	0.0338074	0.999165	0.000435705	0.0358847	0.990322	0.0456719	0.997343	-0.020403	0.0323589	0.52851	0.124573	0.997348	-0.0235644	0.034273	0.492024	0.199661	0.991645	-0.0394196	0.0324732	0.225085	0.0449207	0.994067	-0.0414812	0.0335029	0.216006	0.0395514	0.991645	-0.0196178	0.0421658	0.641859	0.015963	0.997348	-0.0248569	0.0428512	0.562013	0.0138854	0.991645	-0.00193817	0.0394718	0.960848	0.0395936	0.999165	-0.000219959	0.039807	0.995592	0.0432313	0.997343	0.000450607	0.032522	0.988955	0.0160712
Odd chain acylcarnitines	-0.0648538	0.0324246	0.0457707	0.702216	0.844502	-0.0694002	0.0353263	0.0497749	0.908688	0.823141	0.0309101	0.0324585	0.341193	0.192964	0.997348	0.0276341	0.0342248	0.419636	0.234103	0.991645	-0.0100388	0.0325959	0.758397	0.947298	0.997348	-0.0125998	0.0334912	0.706846	1.04926	0.991964	-0.0941498	0.0425117	0.0271088	0.529222	0.775082	-0.0928762	0.0428018	0.0302776	0.507879	0.790624	-0.0822198	0.0393265	0.0368254	1.37483	0.834487	-0.0872646	0.0396628	0.0280384	1.53506	0.790624	0.0474181	0.0325359	0.145339	0.353883
Short chain acylcarnitines	0.00171171	0.0341198	0.960201	0.143561	0.999165	0.00189133	0.0361535	0.958315	0.168375	0.996725	-0.0261003	0.0331198	0.432556	0.449518	0.997348	-0.0265677	0.034576	0.442567	0.647286	0.991645	-0.0213009	0.032967	0.518737	0.921229	0.997348	-0.0195487	0.0338039	0.563214	1.03523	0.991645	-0.00621315	0.0427709	0.884548	0.0162191	0.999165	-0.0100935	0.0432123	0.815365	0.0188595	0.99235	-0.0124464	0.0398193	0.754675	0.0670865	0.997348	-0.00928546	0.0400877	0.816877	0.0526893	0.993565	-0.0194253	0.0331038	0.557712	0.645762
Medium chain acylcarnitines	-0.0146733	0.0319433	0.646086	0.0497471	0.997348	-0.000997369	0.0347774	0.977127	0.0462887	0.996725	0.0139059	0.0319262	0.663255	0.099265	0.997348	0.00355582	0.0336558	0.915882	0.107261	0.996252	-0.0476569	0.031941	0.136025	0.217126	0.950141	-0.0589941	0.0329371	0.0735981	0.222403	0.896417	-0.0151587	0.0415638	0.71541	0.48309	0.997348	-0.0251503	0.0422243	0.551565	0.469866	0.991645	0.0384933	0.0387644	0.32096	0.11853	0.997348	0.0346208	0.0391941	0.377291	0.134242	0.991645	0.0463344	0.0320084	0.148071	0.347354
Long chain acylcarnitines	0.00535406	0.0320845	0.867506	0.350389	0.999165	0.0159559	0.0345923	0.644731	0.341013	0.991645	-0.0236833	0.0319229	0.458347	0.414482	0.997348	-0.0319088	0.0334068	0.339768	0.544163	0.991645	-0.0740162	0.0320711	0.0212234	0.476408	0.694894	-0.0828633	0.0329341	0.012038	0.709699	0.762193	-0.0791986	0.0415571	0.0569935	0.179775	0.844502	-0.0897558	0.0420576	0.033105	0.235729	0.790624	-0.00824116	0.0391384	0.833272	0.130077	0.999165	-0.0123218	0.0394535	0.754873	0.164325	0.99235	0.025275	0.0321154	0.43148	0.0368353
Monounsaturated acylcarnitines	-0.0044678	0.0315115	0.887282	0.411764	0.999165	0.00766424	0.0341256	0.822352	0.267357	0.993861	-0.00538354	0.0314041	0.863925	0.219899	0.999165	-0.0147938	0.032983	0.653886	0.282755	0.991645	-0.0570388	0.0315128	0.0706122	0.14319	0.85834	-0.066599	0.0324359	0.0403292	0.237338	0.823141	-0.0352346	0.0409132	0.389349	0.132203	0.997348	-0.0452011	0.0415036	0.276405	0.113095	0.991645	0.0184335	0.0383604	0.63096	0.57924	0.997348	0.0146863	0.0387388	0.704691	0.563142	0.991964	0.0324388	0.0315453	0.304066	0.742597
Polyunsaturated acylcarnitines	-0.042498	0.0335183	0.212687	0.705969	0.994067	-0.0369307	0.0359896	0.305639	0.483833	0.991645	0.00890638	0.0333625	0.78991	0.20659	0.999165	0.00319072	0.0344698	0.92628	0.162098	0.996252	-0.0463431	0.0333848	0.165776	0.320452	0.970613	-0.0510089	0.0339203	0.133006	0.245236	0.975345	-0.0199781	0.0428356	0.641087	0.0159823	0.997348	-0.0240488	0.0432502	0.578331	0.0134937	0.991645	0.058764	0.0401141	0.143277	0.265522	0.950141	0.0538964	0.0404541	0.183092	0.276626	0.979458	0.039437	0.032971	0.232657	0.0683139
CAR 2:0+CAR 3:0	0.0045312	0.0339301	0.894347	0.211794	0.999165	0.00479492	0.0359649	0.894032	0.180482	0.996252	-0.0274261	0.0329548	0.407324	1.02809	0.997348	-0.0279169	0.0344059	0.417469	1.03293	0.991645	-0.0189067	0.0328786	0.565718	1.10168	0.997348	-0.0171368	0.0336898	0.611118	1.09325	0.991645	-0.00352211	0.0426225	0.934168	0.0153576	0.999165	-0.00751362	0.0430487	0.861483	0.0178499	0.996252	-0.0099214	0.0397159	0.802789	0.0630658	0.999165	-0.00686597	0.0399802	0.863684	0.0498339	0.996252	-0.0226448	0.0329743	0.492699	0.808238
CAR 16:0+CAR 18:0	-0.0064358	0.0326263	0.843669	0.928906	0.999165	0.000430824	0.0352116	0.990241	0.976752	0.997343	-0.0342744	0.0328124	0.299207	0.995564	0.997348	-0.0402449	0.034009	0.237001	0.885128	0.991645	-0.0782981	0.0328911	0.0178767	0.77015	0.67603	-0.0847107	0.033557	0.0117584	0.726575	0.762193	-0.10818	0.0423656	0.0109103	1.11014	0.67603	-0.112556	0.0427869	0.00867078	1.02504	0.762193	-0.0481236	0.0398175	0.227117	0.993373	0.994067	-0.054255	0.0401896	0.17735	1.06248	0.97544	0.0193743	0.0326682	0.553284	0.402347
AAs	0.0212957	0.0324469	0.511783	0.233004	0.997348	0.0185056	0.0347693	0.594703	0.0826736	0.991645	-0.0224984	0.0322118	0.485079	0.255197	0.997348	-0.0227841	0.0335774	0.497614	0.133646	0.991645	-0.0483006	0.0325348	0.137999	0.123573	0.950141	-0.0460141	0.0333629	0.168179	0.125171	0.97544	-0.0649592	0.0419976	0.122287	0.0337937	0.950141	-0.0595904	0.042473	0.160974	0.0312049	0.97544	-0.0645039	0.0396761	0.104337	0.2881	0.950141	-0.0658807	0.0399366	0.0993596	0.215394	0.955924	0.0169395	0.0324589	0.601887	0.0895582
BCAAs	0.0328593	0.0320821	0.305991	0.622153	0.997348	0.0412021	0.0348269	0.237103	0.521735	0.991645	-0.0421902	0.0320515	0.188389	0.6571	0.973309	-0.0518767	0.0336879	0.123938	0.536594	0.975345	-0.0383372	0.032112	0.232831	0.823546	0.996004	-0.0399748	0.0330325	0.22652	0.786994	0.991645	-0.0578011	0.0417263	0.166307	0.788342	0.970613	-0.0586456	0.0422777	0.165729	0.750712	0.97544	-0.0763395	0.0388993	0.0499979	0.601217	0.844502	-0.0795261	0.0392	0.0427673	0.61248	0.823141	-0.0175433	0.03219	0.585888	0.763194
Aromatic AAs	0.0143375	0.033058	0.664601	0.632378	0.997348	0.022632	0.0357135	0.526436	0.806493	0.991645	-0.0275882	0.0329668	0.402896	0.800457	0.997348	-0.0368821	0.0345336	0.285817	1.02272	0.991645	-0.0327334	0.0331145	0.323166	0.345194	0.997348	-0.0350441	0.0340007	0.302957	0.420103	0.991645	-0.0766659	0.0429224	0.0744012	0.546462	0.887353	-0.0762711	0.0434328	0.0794124	0.405853	0.909305	-0.00871185	0.0402549	0.828709	0.807057	0.999165	-0.0128056	0.0405222	0.752062	0.769753	0.99235	-0.00696798	0.0331398	0.833511	0.92952
Glucogenic AAs	0.0221071	0.0325257	0.496874	0.239996	0.997348	0.0194708	0.0348121	0.576082	0.214735	0.991645	-0.0260283	0.0322551	0.419898	0.294812	0.997348	-0.0267337	0.0336101	0.426578	0.155902	0.991645	-0.0573435	0.0326243	0.0791226	0.215526	0.91206	-0.0557773	0.0334556	0.0958074	0.219724	0.935043	-0.0581476	0.0420621	0.167168	0.0247207	0.972233	-0.0527581	0.0425551	0.215373	0.0233231	0.991645	-0.0614601	0.0398666	0.123494	0.244472	0.950141	-0.0618484	0.0401396	0.123694	0.17302	0.975345	0.0201382	0.0325223	0.535925	0.453654
Ketogenic AAs	0.0111182	0.0321409	0.729479	0.781757	0.997348	0.0029847	0.034946	0.931956	0.607808	0.996252	-0.00347428	0.0320987	0.913831	0.434739	0.999165	0.00225415	0.033796	0.946837	0.372709	0.996725	-0.00816303	0.032163	0.799704	0.497414	0.999165	-0.00158822	0.0331416	0.961788	0.436703	0.996725	-0.0617381	0.0417444	0.139489	0.864088	0.950141	-0.0561129	0.0423811	0.185828	0.835385	0.979458	-0.0629724	0.0389628	0.106381	0.866282	0.950141	-0.0617694	0.0393426	0.116743	0.798768	0.971263	0.00768957	0.0322079	0.811353	0.565594
Essential AAs	0.0274693	0.0322379	0.394386	0.302363	0.997348	0.026374	0.0349698	0.450935	0.27433	0.991645	-0.0268179	0.032173	0.404749	0.305846	0.997348	-0.0276779	0.0338197	0.413355	0.160889	0.991645	-0.0279032	0.032278	0.387552	0.494765	0.997348	-0.024567	0.0332325	0.459943	0.387592	0.991645	-0.084759	0.0418357	0.0430494	0.0959949	0.844502	-0.0817305	0.0424407	0.0544436	0.0922638	0.823141	-0.0713109	0.039134	0.0687368	0.437314	0.85834	-0.0730698	0.0394857	0.0645495	0.405799	0.856073	-0.0039369	0.0323153	0.903062	0.495144
FFAs	-0.00733394	0.0320496	0.819052	0.00156635	0.999165	-0.00722219	0.0344467	0.833983	0.000870415	0.994809	0.00458647	0.0318257	0.885445	0.00156723	0.999165	0.005263	0.0332616	0.874314	0.00108102	0.996252	-0.00140436	0.0321496	0.965167	0.0255752	0.999165	-0.00224069	0.0330299	0.94593	0.0213191	0.996725	-0.0157044	0.0415148	0.705311	0.124946	0.997348	-0.018371	0.0420492	0.662298	0.141388	0.991645	0.00945071	0.0392055	0.809565	0.110733	0.999165	0.00601881	0.0395437	0.879057	0.0933917	0.996252	0.0074093	0.0320492	0.817224	0.0353592
Odd chain FFAs	0.0101623	0.0323792	0.753703	0.213837	0.997348	0.00515209	0.0350779	0.883264	0.293045	0.996252	0.0192907	0.0324231	0.553984	0.489554	0.997348	0.0265164	0.033992	0.435713	0.616928	0.991645	0.0130404	0.032443	0.687814	0.272106	0.997348	0.0171897	0.0334279	0.607212	0.250551	0.991645	0.00587815	0.0420588	0.88888	0.248266	0.999165	0.00826504	0.0427085	0.846593	0.260667	0.994809	0.0394196	0.0394244	0.317625	0.385992	0.997348	0.0410066	0.0398292	0.303481	0.459122	0.991645	0.0101161	0.0324312	0.755169	0.347364
Monounsaturated FFAs	0.0452309	0.0316776	0.153675	0.722752	0.95693	0.0450465	0.034054	0.186258	0.455334	0.979458	-0.015148	0.0315132	0.630858	0.0191112	0.997348	-0.00769142	0.0329321	0.815389	0.0108093	0.99235	-0.012117	0.0317937	0.703206	0.291798	0.997348	-0.00778892	0.0326042	0.811242	0.236856	0.99235	-0.0143498	0.0411083	0.727116	0.303499	0.997348	-0.0139018	0.0415703	0.738144	0.298964	0.99235	0.0144971	0.0387338	0.708284	0.173096	0.997348	0.0147267	0.0389596	0.705517	0.197493	0.991964	-0.0162032	0.0317139	0.609532	0.0971927
Saturated FFAs	0.0207738	0.0324586	0.522326	0.271022	0.997348	0.0222064	0.0350071	0.526028	0.477592	0.991645	0.00300907	0.0322906	0.925776	0.127153	0.999165	0.00543531	0.0338402	0.872433	0.253813	0.996252	0.0075645	0.0325585	0.816328	0.0937966	0.999165	0.00773589	0.0334989	0.817421	0.152662	0.993631	0.00110591	0.0421184	0.979058	0.0900106	0.99933	-0.000194906	0.0427207	0.996361	0.0939828	0.997343	0.0181848	0.0396496	0.646599	0.275317	0.997348	0.0176767	0.0400223	0.658828	0.270207	0.991645	-0.00453429	0.0324929	0.889048	0.282502
Polyunsaturated FFAs	-0.0205134	0.0323717	0.526449	0.00243693	0.997348	-0.0218506	0.0347686	0.529879	0.00136996	0.991645	0.00177579	0.0321121	0.955913	0.0014517	0.999165	0.000803357	0.0335556	0.980906	0.000963552	0.996725	-0.00562485	0.0324922	0.862601	0.0286162	0.999165	-0.00712354	0.0334053	0.831184	0.0242622	0.994809	-0.0254708	0.0418909	0.543328	0.281964	0.997348	-0.0274908	0.0424718	0.517633	0.331598	0.991645	0.00264254	0.0396724	0.946907	0.0946722	0.999165	-0.000416969	0.0400556	0.991697	0.082784	0.997343	0.00739616	0.0323621	0.819277	0.0352706
Medium chain FFAs	0.0105121	0.0329969	0.75012	0.334915	0.997348	0.0125731	0.035657	0.724636	0.346694	0.99235	0.0172061	0.0328912	0.601021	0.937541	0.997348	0.018924	0.0345599	0.584203	0.96068	0.991645	0.0322617	0.0331911	0.331305	1.24351	0.997348	0.0337243	0.0341784	0.324071	1.29743	0.991645	0.0485142	0.042895	0.258358	1.27753	0.997348	0.0493815	0.0435504	0.257159	1.28348	0.991645	0.0652247	0.0404265	0.106989	1.31597	0.950141	0.0673753	0.0408098	0.0990832	1.42097	0.955924	-0.0155581	0.0331559	0.63901	0.338896
Long chain FFAs	-0.00898221	0.0319241	0.778497	0.17042	0.999165	-0.00889602	0.0343021	0.795435	0.214411	0.99235	0.00513783	0.0316964	0.871268	0.311276	0.999165	0.00567485	0.03312	0.863997	0.311116	0.996252	-0.00108285	0.0320257	0.973034	0.133289	0.999165	-0.00204164	0.0328996	0.950532	0.112669	0.996725	-0.0171577	0.0413456	0.678257	0.325362	0.997348	-0.0199889	0.041875	0.633236	0.321373	0.991645	0.00702471	0.0390609	0.857317	0.104565	0.999165	0.00345832	0.0393955	0.930067	0.0882696	0.996252	0.00843425	0.0319219	0.791675	0.316308
Very long chain FFAs	0.0123625	0.0335545	0.714886	0.00179458	0.997348	0.00334602	0.0356213	0.925229	0.000784574	0.996252	0.00259276	0.0332347	0.93794	0.00147952	0.999165	0.0122658	0.034202	0.720008	0.0013127	0.99235	0.0195834	0.0329895	0.5531	0.0446291	0.997348	0.0250032	0.0334917	0.45554	0.0442691	0.991645	-0.01979	0.0423839	0.640727	0.13754	0.997348	-0.0184132	0.0427472	0.666759	0.140442	0.991645	0.0357467	0.0395532	0.366352	0.474625	0.997348	0.0360343	0.0397728	0.365167	0.415635	0.991645	-0.0167206	0.0327451	0.610006	0.0473707
TCA cycle metabolites	0.0673022	0.0333689	0.0452047	1.54477	0.844502	0.0670721	0.0338917	0.0487187	1.57808	0.823141	-0.08447	0.0317099	0.00802859	1.1545	0.67603	-0.0851818	0.0320872	0.00814927	1.18227	0.762193	-0.0353374	0.0310696	0.256062	0.344617	0.997348	-0.0365029	0.0316345	0.248866	0.67766	0.991645	-0.0536335	0.0398266	0.178513	0.722483	0.972233	-0.0542365	0.040199	0.177613	0.705645	0.97544	-0.0328753	0.0375799	0.381901	0.0486147	0.997348	-0.0371247	0.0378857	0.327382	0.0455548	0.991645	-0.0662304	0.0311198	0.0337231	1.80601
Fisher's ratio	0.024391	0.0316939	0.441742	0.692692	0.997348	0.0217454	0.0347707	0.531866	0.445794	0.991645	-0.0189341	0.0318603	0.552464	0.340999	0.997348	-0.0172366	0.033711	0.60926	0.203423	0.991645	-0.0064328	0.0316532	0.839001	0.27751	0.999165	-0.00353911	0.0325708	0.913496	0.247971	0.996252	0.0339667	0.0413782	0.412113	0.180536	0.997348	0.0332317	0.041838	0.427225	0.18588	0.991645	-0.0922851	0.0380793	0.0155633	3.21255	0.67603	-0.0899283	0.0383171	0.0191393	2.23453	0.762193	-0.0127262	0.0318531	0.689596	0.84961
Cit/Arg	0.00344013	0.0321413	0.914787	0.986302	0.999165	0.0169891	0.0356781	0.634874	0.950917	0.991645	0.0420139	0.0322652	0.193185	1.09929	0.973309	0.0432197	0.0347316	0.213831	1.05472	0.991645	0.0236643	0.0320799	0.460902	0.358973	0.997348	0.0204135	0.0331336	0.537996	0.472522	0.991645	0.0437727	0.0418542	0.295904	0.278535	0.997348	0.0382849	0.0424942	0.367861	0.419492	0.991645	0.0237346	0.0387193	0.540033	0.992975	0.997348	0.0188906	0.0388817	0.627191	1.03936	0.991645	0.0248527	0.0322696	0.441398	0.122121
Cit/Orn	-0.0532144	0.0360537	0.147167	0.911419	0.950141	-0.0660861	0.0372976	0.0767661	0.640469	0.896417	0.0343149	0.0343165	0.3176	0.66866	0.997348	0.0489046	0.0361034	0.175909	1.28209	0.97544	-0.00938552	0.0344764	0.785505	0.854974	0.999165	-0.00220846	0.0355578	0.950489	0.687431	0.996725	0.00171143	0.0447401	0.969494	0.329505	0.999165	0.00895235	0.045457	0.843918	0.355393	0.994809	0.00763317	0.0418827	0.855425	0.726388	0.999165	0.0123287	0.0423431	0.770991	0.703415	0.99235	0.0487251	0.0344549	0.157646	0.341929
Orn/Arg	0.043197	0.0331944	0.20469	0.655288	0.99283	0.0705589	0.035737	0.0486519	1.01057	0.823141	-0.00692873	0.0330139	0.833813	0.915805	0.999165	-0.0239696	0.0345998	0.488644	1.2908	0.991645	0.0193964	0.0331348	0.558432	0.296279	0.997348	0.0109966	0.0340372	0.746711	0.340446	0.99235	0.0179009	0.0430069	0.677335	0.121682	0.997348	0.00630781	0.0435189	0.884787	0.174409	0.996252	0.00577666	0.0402508	0.885913	0.605296	0.999165	-0.00126195	0.0405343	0.97517	0.556136	0.996725	-0.0297983	0.0331377	0.368766	0.841001
Tyr/Phe	0.0290541	0.0317241	0.359987	1.16748	0.997348	0.014507	0.0349439	0.678559	0.625689	0.991645	-0.0197227	0.0320179	0.538049	0.59939	0.997348	-0.00830799	0.0339119	0.80652	0.362434	0.99235	-0.0469751	0.031736	0.139162	0.801619	0.950141	-0.0391845	0.0326836	0.23087	0.551277	0.991645	0.00463965	0.0415311	0.911073	0.0446259	0.999165	0.0207878	0.0420614	0.621262	0.0518779	0.991645	0.0252023	0.038286	0.510536	1.31003	0.997348	0.0279663	0.0385235	0.468053	1.23683	0.991645	0.00283792	0.0320437	0.929447	0.969381
CAR 2:0/Free carnitine	0.0397549	0.0326332	0.223444	0.251617	0.994067	0.0411379	0.0350482	0.240819	0.308141	0.991645	-0.0433375	0.0325177	0.182952	1.7999	0.972233	-0.0446657	0.0338877	0.18784	2.06982	0.979458	-0.00823981	0.0327632	0.801486	0.777609	0.999165	-0.00612344	0.033527	0.855119	0.7813	0.996252	0.0654728	0.0426533	0.125264	0.0636928	0.950141	0.0571916	0.0427817	0.181617	0.0570097	0.979458	0.0381237	0.0398413	0.33887	0.177529	0.997348	0.0393786	0.0399858	0.324969	0.205588	0.991645	-0.0579847	0.0326771	0.0763148	0.998371
(CAR 2:0+CAR 3:0)/Free carnitine	0.0389416	0.0326636	0.233486	0.240796	0.996004	0.0404519	0.0350861	0.249258	0.297709	0.991645	-0.0441698	0.0325511	0.175138	1.88021	0.972233	-0.0458774	0.0339238	0.176616	2.20136	0.97544	-0.0103151	0.0327925	0.753169	0.751117	0.997348	-0.00841022	0.0335584	0.802168	0.761833	0.99235	0.0623496	0.042681	0.14455	0.0551949	0.950141	0.0542463	0.0428298	0.205642	0.0503493	0.991645	0.0356515	0.0398739	0.371496	0.161938	0.997348	0.0368494	0.0400223	0.357432	0.186916	0.991645	-0.0574412	0.0327122	0.0794275	0.959246
CPT1	-0.0429535	0.032887	0.191842	0.293066	0.973309	-0.0489796	0.035583	0.169019	0.439042	0.97544	0.0529629	0.0327857	0.10656	2.80786	0.950141	0.0575076	0.0343926	0.094864	2.49833	0.935043	0.0619511	0.0329275	0.0602197	0.296859	0.851876	0.0657808	0.0338636	0.0523755	0.224501	0.823141	0.0157597	0.0427848	0.712697	0.0111947	0.997348	0.0193804	0.043358	0.654991	0.013238	0.991645	-0.000588334	0.0400835	0.988292	0.0608719	0.99933	0.0053634	0.0404251	0.894479	0.0746912	0.996252	0.0256116	0.0329818	0.437629	0.174098
Monounsaturated PCs/Saturated PCs	0.0900876	0.0362489	0.0138554	57.9396	0.67603	0.0851614	0.0362082	0.0193992	28.5073	0.762193	-0.0997391	0.0344865	0.00403631	49.4018	0.67603	-0.0952287	0.0345827	0.00608464	21.4708	0.762193	-0.080462	0.0339098	0.0179353	33.3774	0.67603	-0.0785995	0.0340713	0.0212951	21.625	0.762193	-0.027008	0.0433674	0.53363	1.15197	0.997348	-0.0303661	0.0435063	0.485384	1.26572	0.991645	-0.0366141	0.0404767	0.365923	1.56383	0.997348	-0.0378996	0.0405896	0.350686	1.52493	0.991645	-0.0618198	0.0336589	0.0668277	3.62321
Polyunsaturated PCs/Monounsaturated PCs	-0.0305708	0.0295295	0.304851	2.55926	0.997348	-0.0338196	0.0307086	0.271725	2.03521	0.991645	0.0249506	0.0286162	0.384788	0.518211	0.997348	0.0269025	0.0295092	0.362323	0.360569	0.991645	0.0163985	0.0282646	0.562169	1.06487	0.997348	0.0185753	0.0288453	0.519768	0.885983	0.991645	-0.00047273	0.0364363	0.989653	0.494635	0.99933	-0.0015157	0.0368814	0.967228	0.474829	0.996725	-0.00320091	0.0339306	0.924862	0.313337	0.999165	-0.00468748	0.0341997	0.891011	0.296184	0.996252	0.0163613	0.0281921	0.562076	0.43078
Polyunsaturated PCs/Saturated PCs	0.0185432	0.0324247	0.567537	1.3747	0.997348	0.0259309	0.034653	0.454479	1.92663	0.991645	-0.0383594	0.032282	0.235042	1.45192	0.996004	-0.0437857	0.0334625	0.191053	1.53408	0.979458	-0.0434842	0.0324485	0.180538	3.36439	0.972233	-0.047646	0.0329442	0.148441	4.10313	0.97544	-0.0137496	0.0421198	0.744165	0.657807	0.997348	-0.0239796	0.0421568	0.569619	0.806272	0.991645	-0.0331317	0.0394615	0.401347	0.722051	0.997348	-0.0377857	0.0392661	0.336148	0.785082	0.991645	-0.0218999	0.0324614	0.500071	0.494917
Polyunsaturated PCs/PCs	-0.0454111	0.030279	0.140857	5.53889	0.950141	-0.051151	0.0316337	0.107273	8.22026	0.969718	0.0242719	0.0291304	0.404944	0.842738	0.997348	0.0283115	0.0304961	0.353625	0.82882	0.991645	0.0123544	0.02938	0.674215	1.244	0.997348	0.015247	0.0301507	0.613205	1.29923	0.991645	0.00588865	0.0380066	0.876905	0.558232	0.999165	0.00283403	0.0384412	0.941247	0.487935	0.996725	-0.00333991	0.035782	0.925653	0.313069	0.999165	-0.00544889	0.0359842	0.879674	0.300001	0.996252	0.017625	0.0293125	0.547802	0.451793
Saturated PCs/PCs	-0.0296251	0.0331189	0.371281	2.16218	0.997348	-0.0397106	0.0354154	0.262477	3.33597	0.991645	0.0487433	0.0329713	0.139659	2.62561	0.950141	0.0556677	0.0341954	0.103907	3.08136	0.967571	0.0512955	0.0331448	0.122051	4.97661	0.950141	0.056383	0.0336757	0.0944104	6.45135	0.935043	0.0159043	0.0430413	0.71183	0.793157	0.997348	0.0263841	0.0431097	0.540677	1.00006	0.991645	0.0349771	0.040317	0.38586	1.28232	0.997348	0.0396311	0.0401505	0.323866	1.44892	0.991645	0.0289082	0.0331649	0.383625	0.784126
LPCs/PCs	-0.0650687	0.032315	0.0443492	1.27328	0.844502	-0.0569095	0.0347201	0.101574	1.83371	0.960814	0.0615153	0.0320922	0.0555839	3.3119	0.844502	0.0546995	0.0335313	0.103212	3.10209	0.965536	0.0685143	0.0324242	0.0348648	2.02326	0.833626	0.0627663	0.0333077	0.0598286	2.18247	0.834513	-0.00676825	0.041957	0.871883	0.647556	0.999165	-0.0154977	0.0424693	0.715265	0.674117	0.99235	-0.00555407	0.0396392	0.888599	0.556825	0.999165	-0.00940521	0.0399493	0.813928	0.576533	0.99235	0.0334825	0.0323652	0.301171	0.998804
Monounsaturated FFAs/Saturated FFAs	0.0471872	0.0317665	0.137761	1.11551	0.950141	0.0481206	0.0338727	0.155756	1.19583	0.97544	-0.0307575	0.0315153	0.329337	1.91554	0.997348	-0.025786	0.0327219	0.430876	1.8924	0.991645	-0.0319529	0.0319146	0.316986	2.21841	0.997348	-0.0277415	0.0326036	0.395057	2.05348	0.991645	-0.0278817	0.0411372	0.498081	1.45983	0.997348	-0.0275672	0.0414541	0.506211	1.45817	0.991645	-0.0147712	0.0390053	0.704997	0.917166	0.997348	-0.0155909	0.0391239	0.690352	0.954337	0.991645	-0.0206316	0.0317767	0.516323	1.18053
Polyunsaturated FFAs/Monounsaturated FFAs	-0.0562878	0.0335684	0.0980093	1.56796	0.941739	-0.0543174	0.034846	0.119958	1.5527	0.975345	0.00596176	0.0329084	0.856375	0.736661	0.999165	-0.00088871	0.0334585	0.978817	0.833035	0.996725	-0.00172155	0.03273	0.958069	0.733982	0.999165	-0.00511799	0.0330527	0.87698	0.925041	0.996252	0.00677481	0.0417742	0.871206	0.623651	0.999165	0.00728115	0.0419537	0.862256	0.600324	0.996252	-0.0151473	0.0392738	0.699816	1.0121	0.997348	-0.0163789	0.0394365	0.678	1.04058	0.991645	0.0152705	0.0325128	0.63877	0.954228
Polyunsaturated FFAs/Saturated FFAs	-0.0230527	0.0327458	0.48162	1.08452	0.997348	-0.0203244	0.0355403	0.567996	0.926112	0.991645	-0.00959378	0.0331026	0.772419	1.19854	0.998719	-0.0133041	0.0343181	0.698428	1.24914	0.991645	-0.0291714	0.0332355	0.380624	2.14471	0.997348	-0.0302085	0.0339531	0.373885	2.18629	0.991645	-0.018182	0.0425577	0.66935	0.811725	0.997348	-0.0189972	0.0431427	0.659813	0.784515	0.991645	-0.0335332	0.0401969	0.404368	1.59904	0.997348	-0.0350576	0.0405722	0.387769	1.69902	0.991645	0.0102653	0.0328315	0.754778	1.08545
Saturated FFAs/FFAs	0.0137815	0.0329233	0.675608	0.77312	0.997348	0.0117846	0.0353073	0.738626	0.712171	0.99235	0.00479532	0.0326556	0.883285	1.00245	0.999165	0.00703819	0.034096	0.836505	1.04295	0.994809	0.0253368	0.0330971	0.444666	1.83582	0.997348	0.0271179	0.0339667	0.424859	1.92398	0.991645	0.012322	0.0426129	0.772521	0.912999	0.998719	0.0137194	0.0431913	0.750827	0.882091	0.99235	0.0296774	0.0403894	0.462655	1.39758	0.997348	0.0325672	0.0407471	0.424345	1.55258	0.991645	-0.00953642	0.0329206	0.772125	1.05841
Polyunsaturated FFAs/FFAs	-0.0378169	0.0330856	0.259379	2.02965	0.997348	-0.0375197	0.0351784	0.28704	1.84602	0.991645	-0.0104847	0.032979	0.750859	1.17924	0.997348	-0.0162596	0.0338612	0.63126	1.38503	0.991645	-0.0200875	0.0328571	0.54124	1.59375	0.997348	-0.0215735	0.0334006	0.51851	1.60302	0.991645	-0.0267427	0.0420302	0.524785	1.03534	0.997348	-0.0268307	0.0423938	0.526962	0.982295	0.991645	-0.0302977	0.0395743	0.444111	1.82289	0.997348	-0.0304875	0.0398347	0.444255	1.97872	0.991645	0.00571107	0.0326384	0.861174	0.948965
Long chain FFAs/Very long chain FFAs	-0.0282424	0.032378	0.383281	1.86517	0.997348	-0.0189468	0.0347152	0.585348	1.35891	0.991645	0.0113923	0.0321223	0.722929	1.20519	0.997348	0.000958211	0.0335293	0.977207	0.736802	0.996725	-0.0167768	0.0325287	0.606148	0.912484	0.997348	-0.0267081	0.0334019	0.424146	1.07402	0.991645	0.0153332	0.0419185	0.714607	0.896614	0.997348	0.0100593	0.0424734	0.812835	0.779046	0.99235	-0.0188865	0.0397385	0.634706	0.5772	0.997348	-0.0223682	0.0400755	0.576874	0.63301	0.991645	0.0315755	0.0323698	0.329581	1.85085
CAR 16:0/FA 16:0	-0.0230342	0.032763	0.482198	1.15495	0.997348	-0.0244546	0.0353673	0.489471	1.02573	0.991645	-0.00926224	0.0326148	0.776485	0.706675	0.999165	-0.0141073	0.0343896	0.681841	0.702123	0.991645	-0.0549462	0.03309	0.0978172	0.14075	0.941739	-0.0566434	0.0338638	0.0947841	0.0901348	0.935043	-0.0577146	0.0426031	0.176082	0.143423	0.972233	-0.0591921	0.0432107	0.171102	0.116766	0.97544	-0.0402788	0.0400017	0.314228	0.71799	0.997348	-0.0428423	0.040379	0.288962	0.652093	0.991645	0.029629	0.0327955	0.366527	0.607355
Free carnitine/CAR 16:0	-0.0436065	0.0324906	0.179876	0.312561	0.972233	-0.047707	0.0353114	0.177023	0.419191	0.97544	0.0423383	0.0324728	0.192621	1.70955	0.973309	0.0436511	0.0341663	0.201721	1.9274	0.989056	0.0639759	0.0324848	0.0491972	0.279849	0.844502	0.0671426	0.0334372	0.0449278	0.190157	0.823141	0.00638749	0.0423077	0.880026	0.0090661	0.999165	0.00850143	0.0428965	0.842944	0.0122831	0.994809	-0.000866324	0.0394708	0.982494	0.0612311	0.99933	0.00342251	0.03981	0.931508	0.0717221	0.996252	0.00935168	0.0326097	0.774347	0.0983933
CAR 8:0/CAR 16:0	-0.0213168	0.0315535	0.499474	1.0633	0.997348	-0.0187784	0.0355033	0.597507	1.1813	0.991645	0.0496871	0.0315511	0.115637	2.54667	0.950141	0.0535905	0.0340058	0.115588	3.00925	0.969718	0.0192162	0.0315573	0.542717	0.0253683	0.997348	0.015502	0.0327267	0.635855	0.013436	0.991645	0.0735047	0.041005	0.0733608	0.344247	0.886442	0.072479	0.0418719	0.0838059	0.238395	0.909556	0.0903627	0.0381157	0.0179527	8.8712	0.67603	0.0890074	0.0385285	0.0210957	8.93217	0.762193	0.0349475	0.0316438	0.2697	0.277143
Orn/Ser	0.0471482	0.0346357	0.186374	0.719685	0.973309	0.0634531	0.037078	0.0873711	0.562729	0.909556	-0.00795807	0.0340897	0.815468	1.05922	0.999165	-0.017229	0.0359048	0.631452	0.998875	0.991645	0.0187593	0.0341888	0.583342	0.533312	0.997348	0.0151043	0.035263	0.668508	0.429568	0.991645	-0.0140172	0.0444016	0.752307	0.549417	0.997348	-0.0199555	0.0451109	0.658329	0.513262	0.991645	-0.0148674	0.041504	0.720262	0.8627	0.997348	-0.0168331	0.0419528	0.688335	0.787882	0.991645	-0.032093	0.0342079	0.348398	0.697836
PC ae C32:1/PC ae C34:1	0.0397806	0.032479	0.220954	0.843607	0.994067	0.05513	0.0352753	0.118449	1.41123	0.975345	-0.033179	0.0325696	0.308608	2.00916	0.997348	-0.0448493	0.0342643	0.190905	2.59455	0.979458	-0.0353723	0.0326865	0.279453	1.3585	0.997348	-0.0414256	0.033703	0.219329	1.54969	0.991645	-0.00236213	0.0425019	0.955691	0.706628	0.999165	-0.00591538	0.0431617	0.89102	0.77294	0.996252	0.0310731	0.0396987	0.433985	0.808824	0.997348	0.0244048	0.040118	0.543119	0.746511	0.991645	-0.0239684	0.0327948	0.465047	1.54378
Gly/PC ae C38:2	-0.00322004	0.0334334	0.923294	0.99661	0.999165	-0.0238223	0.0356352	0.504	1.02737	0.991645	-0.0217031	0.0331739	0.513141	1.1356	0.997348	-0.00837544	0.0344349	0.807892	0.809147	0.99235	-0.0169087	0.0335829	0.614739	0.157255	0.997348	-0.00620116	0.0343107	0.856617	0.101953	0.996252	0.0467466	0.0432893	0.280501	0.502409	0.997348	0.0532707	0.0436036	0.222158	0.474779	0.991645	0.0201986	0.0410209	0.622554	0.595306	0.997348	0.0200742	0.041159	0.625862	0.591431	0.991645	-0.0201239	0.0334463	0.547543	0.49171
PC aa C40:3/PC aa C42:5	-0.0208514	0.0325992	0.522574	0.737449	0.997348	-0.0178089	0.0349873	0.610877	0.929265	0.991645	0.0477729	0.0323514	0.140114	2.31668	0.950141	0.043944	0.0337706	0.19353	2.35048	0.982166	0.00399804	0.0327307	0.902807	0.278536	0.999165	0.00107458	0.0335811	0.974479	0.304742	0.996725	-0.00992768	0.0422711	0.814373	0.214377	0.999165	-0.0126186	0.0427613	0.767993	0.197921	0.99235	0.0132161	0.0399157	0.740642	0.267113	0.997348	0.0091013	0.0402016	0.820947	0.308097	0.993722	0.0476266	0.0325881	0.144234	2.64878
CAR 9:0/CAR 10:2	-0.0393303	0.0334809	0.240415	0.133689	0.996004	-0.0381055	0.0361318	0.291896	0.154952	0.991645	0.0607505	0.0332878	0.068333	0.963488	0.85834	0.0599693	0.0348929	0.0860437	1.14172	0.909556	0.0256448	0.0336066	0.445604	0.764991	0.997348	0.0214842	0.0345685	0.534429	0.639732	0.991645	-0.0333089	0.0435191	0.444241	1.25177	0.997348	-0.0406176	0.0441199	0.357499	1.42092	0.991645	-0.087961	0.0408422	0.0315176	1.20705	0.830919	-0.0891736	0.0412013	0.0306901	1.65031	0.790624	0.0551919	0.0335237	0.100035	0.51415
CAR 12:0/CAR 10:0	0.0274838	0.0315811	0.384378	1.33514	0.997348	0.0224641	0.0347158	0.517737	0.561621	0.991645	0.0129349	0.0317162	0.68349	1.17349	0.997348	0.0231787	0.0336473	0.491076	1.66897	0.991645	0.0214639	0.0315594	0.496601	0.473996	0.997348	0.0277437	0.0326188	0.395239	0.365333	0.991645	-0.0250397	0.0411696	0.543195	1.26485	0.997348	-0.0237139	0.0418914	0.571474	0.941802	0.991645	-0.0357171	0.0381347	0.349205	0.48423	0.997348	-0.0319887	0.0385661	0.407062	0.472617	0.991645	0.00853699	0.0317388	0.788006	0.529056
CAR 3:0/CAR 4:0	0.0269565	0.0338626	0.426201	0.323433	0.997348	0.0180075	0.0368752	0.625431	0.257993	0.991645	-0.0433488	0.0338315	0.200402	0.970259	0.99053	-0.0388779	0.0356796	0.276166	1.0373	0.991645	-0.03658	0.0339076	0.280945	1.70096	0.997348	-0.0320823	0.0349872	0.359393	1.62234	0.991645	-0.0847064	0.0440129	0.0545833	0.262838	0.844502	-0.07948	0.0447398	0.0759791	0.202389	0.896417	-0.0244536	0.0411558	0.55254	0.0916287	0.997348	-0.0219767	0.0415978	0.597406	0.072046	0.991645	-0.0133696	0.0339898	0.694156	0.518831
CAR 12:0/CAR 8:0	0.0537233	0.0340786	0.121212	4.2339	0.950141	0.0521239	0.035989	0.148452	1.9587	0.97544	-0.0270747	0.033644	0.422187	0.697533	0.997348	-0.023866	0.0346551	0.491282	0.70801	0.991645	0.0106901	0.0333064	0.748379	0.409056	0.997348	0.0140036	0.0337998	0.678746	0.316699	0.991645	-0.027373	0.0428256	0.522914	1.3139	0.997348	-0.0276163	0.0431908	0.522724	1.02964	0.991645	-0.0332769	0.0396889	0.401995	0.396179	0.997348	-0.0285338	0.0399848	0.475642	0.397943	0.991645	-0.0306705	0.0331795	0.355854	0.210045
PC aa C36:3/PC aa C36:4	-0.00504836	0.0318762	0.874198	0.6256	0.999165	-0.0200277	0.0352831	0.570422	1.22438	0.991645	0.0611163	0.0321823	0.0578653	1.06693	0.845083	0.0766279	0.0342205	0.0253746	1.86795	0.780917	-0.0327138	0.0318264	0.304275	1.94362	0.997348	-0.0276506	0.032921	0.401178	1.73527	0.991645	-0.0712252	0.0416275	0.0874123	3.11696	0.929097	-0.063871	0.0423495	0.131846	1.7917	0.975345	-0.0213134	0.0383498	0.578512	0.429592	0.997348	-0.0194183	0.0387428	0.616346	0.367061	0.991645	0.104032	0.0320326	0.00120499	4.49033
PC aa C38:3/PC aa C38:4	0.0438775	0.0326082	0.178855	1.16478	0.972233	0.0489734	0.0361244	0.18108	1.11883	0.979458	-0.00616567	0.0328234	0.851039	0.0993453	0.999165	-0.00348181	0.0347573	0.920227	0.0926029	0.996252	-0.0282106	0.0325639	0.386539	1.0377	0.997348	-0.0256237	0.0335444	0.445136	0.912416	0.991645	-0.104179	0.0424009	0.0141896	1.01273	0.67603	-0.0979385	0.0430013	0.0229763	0.746239	0.763653	-0.0551731	0.0392566	0.160228	0.0737055	0.970613	-0.0487993	0.0395493	0.217563	0.0668821	0.991645	0.022252	0.0327905	0.49755	0.0739697
LPC a C20:3/LPC a C20:4	-0.0271358	0.032782	0.408012	0.171015	0.997348	-0.033039	0.0360946	0.360969	0.422455	0.991645	0.0480029	0.0328729	0.144552	1.88284	0.950141	0.0518622	0.03477	0.136382	3.16965	0.975345	0.0103222	0.0327526	0.752713	0.0654477	0.997348	0.0110514	0.0338042	0.74381	0.0864007	0.99235	-0.0366784	0.0427032	0.390606	0.77775	0.997348	-0.036289	0.0434182	0.403497	0.642847	0.991645	-0.024509	0.0395608	0.535721	0.621779	0.997348	-0.0219775	0.0398885	0.581784	0.556469	0.991645	0.0562431	0.0328761	0.0874535	1.82572
PC aa C40:5/PC aa C40:6	-0.0288065	0.0316601	0.363126	0.441695	0.997348	-0.0119494	0.0349407	0.732435	0.254559	0.99235	0.0340189	0.0318382	0.285571	0.0100266	0.997348	0.020088	0.0338655	0.553212	0.00845281	0.991645	0.0176066	0.0316001	0.577545	0.346015	0.997348	0.00872488	0.0326802	0.789545	0.302125	0.99235	0.0110446	0.0412773	0.789088	0.089175	0.999165	0.00328102	0.0420015	0.937752	0.0762848	0.996725	0.0296763	0.038099	0.436224	0.113937	0.997348	0.0264665	0.0385286	0.492301	0.098277	0.991645	0.0259333	0.0318113	0.415151	0.0420434
Val/PC ae C32:2	0.0373347	0.0333621	0.273267	0.696657	0.997348	0.0422342	0.0364316	0.247271	0.50028	0.991645	-0.0318459	0.0333058	0.339238	0.364908	0.997348	-0.0373646	0.03518	0.288617	0.230424	0.991645	-0.0750665	0.033622	0.0263018	2.19827	0.762752	-0.0785183	0.034433	0.0228293	2.38596	0.763653	-0.0917546	0.043309	0.0343874	3.13536	0.833626	-0.0932236	0.0440041	0.0344072	3.24657	0.811516	-0.0428571	0.0405591	0.290937	0.25975	0.997348	-0.0438461	0.0409288	0.28432	0.206581	0.991645	0.0219532	0.0334682	0.512032	0.628479
PC aa C36:1/PC aa C38:1	0.0519026	0.0327495	0.113337	2.69748	0.950141	0.0534529	0.0349518	0.126518	2.79126	0.975345	-0.0517185	0.0325074	0.111948	1.4649	0.950141	-0.0510588	0.0337807	0.131002	0.86141	0.975345	-0.0169076	0.0329609	0.608099	0.934141	0.997348	-0.0141539	0.0337061	0.674639	0.776952	0.991645	-0.0171998	0.0424755	0.685618	0.755209	0.997348	-0.0145744	0.0428492	0.733832	0.669011	0.99235	-0.0620687	0.0402217	0.123124	2.63383	0.950141	-0.0601329	0.0403914	0.136887	2.4971	0.975345	-0.0573066	0.0327735	0.0806906	1.43007
PC ae C34:2/PC aa C32:2	0.00412568	0.032572	0.899234	0.240838	0.999165	-0.0103374	0.0353629	0.770106	0.303017	0.99235	0.0111966	0.0325538	0.730968	0.24172	0.997348	0.0240647	0.0342035	0.481881	0.407231	0.991645	-0.0141469	0.0325817	0.664243	0.750329	0.997348	-0.00746487	0.0334927	0.823677	0.585538	0.994093	0.0160085	0.042366	0.705619	0.76727	0.997348	0.017874	0.0428859	0.676935	0.858809	0.991645	-0.0220712	0.0394927	0.576385	0.554443	0.997348	-0.0163746	0.0397755	0.680671	0.561371	0.991645	0.0194854	0.0326474	0.550757	0.842664
Ile/PC aa C32:2	0.0342212	0.033019	0.300277	1.0253	0.997348	0.0311714	0.0359623	0.386743	1.11691	0.991645	-0.0226455	0.0330282	0.493111	0.885949	0.997348	-0.0186023	0.0348277	0.59345	0.527071	0.991645	-0.036336	0.033091	0.272456	1.23517	0.997348	-0.0343717	0.0341506	0.314468	0.963109	0.991645	-0.0394201	0.043005	0.359566	0.393925	0.997348	-0.0388538	0.0436625	0.373777	0.353948	0.991645	-0.0768319	0.0401054	0.0556972	0.539697	0.844502	-0.0751943	0.040497	0.0636537	0.41151	0.856073	0.00730892	0.0332509	0.826221	1.08686
Ala/Gly	-0.00692628	0.0328616	0.833112	1.10449	0.999165	-0.0208473	0.0371636	0.575967	1.4802	0.991645	0.0117896	0.0331214	0.721957	0.904452	0.997348	0.0208198	0.035711	0.560265	1.16678	0.991645	0.054498	0.032725	0.0961864	1.00504	0.941739	0.0686569	0.033871	0.0429469	2.03354	0.823141	0.0131079	0.0428671	0.759841	0.604951	0.997348	0.0199495	0.0438361	0.649156	0.702297	0.991645	-0.0494109	0.0394547	0.210771	1.80624	0.994067	-0.0469055	0.0399115	0.240212	1.61392	0.991645	-0.028281	0.0330483	0.392356	0.892767
Ala/LPC a C18:1	0.0498178	0.031926	0.118996	0.450046	0.950141	0.0365395	0.0354868	0.305047	0.517481	0.991645	-0.0428148	0.0319536	0.180602	0.683851	0.972233	-0.0322526	0.0338851	0.341836	0.706725	0.991645	-0.0421029	0.0319425	0.187793	0.461934	0.973309	-0.0324117	0.0329469	0.32554	0.470815	0.991645	0.00465589	0.0416061	0.910923	0.760758	0.999165	0.0205774	0.0421474	0.625505	0.797922	0.991645	-0.0226619	0.0387165	0.558467	0.681694	0.997348	-0.0193964	0.0390091	0.619144	0.626159	0.991645	-0.021786	0.0320574	0.496929	0.944633
Val/LPC a C18:1	0.0708283	0.031396	0.0243006	2.20381	0.7479	0.0672832	0.0341304	0.0489888	2.52516	0.823141	-0.0658345	0.0313894	0.0362322	3.40871	0.834487	-0.0649496	0.0330251	0.0495308	1.34268	0.823141	-0.0664207	0.0314295	0.0348341	2.49032	0.833626	-0.0618208	0.0323337	0.0561857	2.7279	0.823141	-0.0213119	0.0409515	0.602895	0.217462	0.997348	-0.0129069	0.0414822	0.755762	0.164622	0.99235	-0.0320823	0.0381825	0.400989	0.188461	0.997348	-0.0321894	0.038458	0.402805	0.145815	0.991645	-0.0309536	0.0315506	0.326807	1.36823

### Sheet: Table S3
Supplementary Table 3: Metabolite set enrichment analysis for main LMM model (associations between metabolites and PA variables)
Group	PA variable	p	q	log2err	ES	NES	size	leadingEdge
LPCs	Sedentary Behavior	0.00129974	0.0116977	0.45506	-0.642441	-1.82178	22	LPC e C18:2, LPC a C14:0, LPC e C16:0, LPC a C18:2, LPC a C18:1, LPC a C20:3, LPC a C16:1, LPC a C16:0, LPC a C20:4, LPC e C18:0, LPC a C22:0, LPC a C20:1, LPC a C14:3, LPC a C20:5, LPC a C16:4, LPC a C18:0
BCAAs	Sedentary Behavior	0.00649175	0.0292129	0.297233	0.794776	1.82958	6	3-Methyl-2-oxobutanoic acid, 3-Methyl-2-oxovaleric acid, Valine, 4-Methyl-2-oxovaleric acid, Isoleucine, Leucine
PCs	Sedentary Behavior	0.0130026	0.0390079	0.131742	-0.41391	-1.48229	101	PC aa C34:5, PC aa C30:4, PC ae C34:3, PC aa C24:6, PC aa C32:3, PC ae C28:0, PC aa C38:0, PC ae C38:4, PC ae C34:1, PC aa C20:1, PC ae C36:5, PC ae C34:2, PC ae C38:6, PC aa C34:4, PC ae C36:4, PC ae C34:4, PC ae C36:2, PC ae C42:6, PC aa C36:5, PC aa C32:2, PC aa C38:1, PC aa C36:0, PC ae C40:4, PC ae C36:3, PC ae C40:1, PC ae C28:1, PC ae C42:4, PC aa C42:0, PC aa C32:0, PC ae C42:5, PC aa C20:4, PC aa C30:0, PC aa C40:0, PC aa C40:3, PC aa C42:2, PC aa C43:6, PC ae C38:3, PC ae C40:0, PC aa C34:2, PC ae C32:0, PC ae C34:0, PC ae C38:0, PC aa C36:3, PC aa C42:1, PC ae C40:2, PC ae C40:5, PC ae C38:5, PC ae C32:2, PC ae C36:1, PC aa C34:3
AAs	Sedentary Behavior	0.039298	0.0884205	0.141767	0.466737	1.52157	18	Histidine, Ornithine, Tyrosine, Glutamine, Proline, Tryptophan, Lysine
Energy	Sedentary Behavior	0.119671	0.210722	0.0700863	0.551215	1.39676	8	Pyruvic acid, Lactic acid, Methyl malonic acid, α-Ketoglutaric acid, Malic acid, Fumaric acid
FFAs	Sedentary Behavior	0.140482	0.210722	0.0911297	0.293579	1.20955	45	FA 14:1, FA 18:1, FA 16:1, FA 17:1, FA 20:1, FA 18:2, FA 20:2, FA 24:4, FA 16:3, FA 22:6, FA 18:4, FA 22:5, FA 15:1, FA 16:0, FA 19:1, FA 17:0, FA 14:0
SMs	Sedentary Behavior	0.308904	0.397163	0.0247999	-0.346136	-1.1128	43	Unknown_548.3, SM C20:1, Unknown_684.5, SM C24:6, Unknown_518.3, SM C32:1, Unknown_606.4, SM C26:0, SM C30:1, Unknown_578.4, SM C40:5, Unknown_572.4, Unknown_576.4, SM C40:4, Unknown_660.5, SM C32:2, SM C33:1
(Acyl)carnitines	Sedentary Behavior	0.628494	0.707056	0.0148475	-0.303845	-0.892306	26	CAR 9:0, Free carnitine, CAR 4:0, CAR 3:0, CAR 14:2, CAR 18:2
Sulfur	Sedentary Behavior	0.752413	0.752413	0.0226648	0.357012	0.758294	5	Cysteine (CysPlatform), Methionine, Taurine
BCAAs	Total PA	0.00826912	0.0472711	0.21826	-0.802239	-1.6874	6	3-Methyl-2-oxobutanoic acid, 3-Methyl-2-oxovaleric acid, 4-Methyl-2-oxovaleric acid, Valine, Leucine, Isoleucine
LPCs	Total PA	0.0105047	0.0472711	0.213388	0.552411	1.71712	22	LPC e C18:2, LPC e C16:0, LPC a C14:0, LPC a C18:2, LPC a C18:1, LPC e C18:0, LPC a C20:3, LPC a C16:0, LPC a C16:4, LPC a C16:1, LPC a C20:1
FFAs	Total PA	0.0225922	0.0677765	0.147705	0.414434	1.5142	45	FA 26:3, FA 26:1, FA 26:2, FA 24:3, FA 26:0, FA 13:1, FA 22:1, FA 15:0, FA 17:2, FA 20:0, FA 19:2, FA 18:0, FA 12:0, FA 19:0, FA 24:6, FA 24:0, FA 20:5, FA 24:2, FA 26:5, FA 24:1, FA 15:1, FA 14:0
PCs	Total PA	0.0426879	0.0960477	0.0878686	-0.340039	-1.35834	101	PC aa C40:6, PC aa C28:6, PC aa C42:6, PC aa C40:5, PC aa C38:6, PC aa C36:4, PC aa C38:4, PC aa C20:0, PC aa C38:3, PC aa C38:5, PC aa C22:0, PC ae C28:6, PC aa C40:4, PC aa C18:5, PC aa C36:1, PC aa C34:1, PC aa C32:1, PC aa C26:6, PC aa C44:12, PC aa C30:6
Energy	Total PA	0.158305	0.28495	0.0472888	-0.571454	-1.31195	8	Pyruvic acid, Lactic acid, α-Ketoglutaric acid
Sulfur	Total PA	0.305143	0.457714	0.033038	-0.583497	-1.15694	5	Cysteine, Homocysteine, Taurine, Cysteine (CysPlatform)
SMs	Total PA	0.413505	0.531649	0.0258468	-0.295903	-1.02576	43	SM C36:2, SM C42:2, SM C36:1, SM C42:3, SM C40:2, SM C38:2, SM C34:2, Unknown_598.4, SM C42:1, SM C41:1, SM C35:1
AAs	Total PA	0.995928	0.995928	0.0162712	0.164062	0.482779	18	Citrulline, Aspartic acid, α-Aminoadipic acid, Lysine
(Acyl)carnitines	Total PA	0.93948	0.995928	0.0136477	-0.20932	-0.652002	26	CAR 22:5, CAR 16:1, CAR 20:3, CAR 18:0, CAR 14:1, CAR 2:0, CAR 18:1, CAR 16:0, CAR 18:2-OH
(Acyl)carnitines	Moderate PA	8.82747e-08	7.94472e-07	0.704976	-0.756919	-2.43019	26	CAR 20:0, CAR 22:5, CAR 16:1, CAR 16:0, CAR 20:3, CAR 6:0, CAR 18:2-OH, CAR 14:1, CAR 18:2, CAR 18:0, CAR 18:1, CAR 14:2, CAR 12:1, CAR 10:1, CAR 10:0, CAR 8:0, CAR 10:2
LPCs	Moderate PA	7.63657e-05	0.000343646	0.538434	0.675391	2.15717	22	LPC a C14:0, LPC e C18:2, LPC a C20:4, LPC a C20:3, LPC e C16:0, LPC a C16:1, LPC e C18:0, LPC a C18:1, LPC a C16:0, LPC a C18:2, LPC a C20:5
AAs	Moderate PA	0.0120087	0.0360262	0.177674	-0.577775	-1.6984	18	Glutamine, Glycine, Tyrosine, Arginine, Proline, Serine, Histidine, Threonine, Tryptophan
BCAAs	Moderate PA	0.0427757	0.0895212	0.0951997	-0.716418	-1.53747	6	Valine, Isoleucine, Leucine, 3-Methyl-2-oxobutanoic acid, 3-Methyl-2-oxovaleric acid, 4-Methyl-2-oxovaleric acid
FFAs	Moderate PA	0.049734	0.0895212	0.0974434	0.373596	1.40736	45	FA 26:3, FA 26:0, FA 20:3, FA 26:2, FA 17:2, FA 26:1, FA 24:2, FA 12:0, FA 15:1, FA 22:6, FA 20:5, FA 22:1, FA 20:4, FA 22:5, FA 24:6, FA 22:3, FA 14:1, FA 15:0, FA 13:1
PCs	Moderate PA	0.199298	0.298947	0.049108	0.263261	1.1444	101	PC aa C34:5, PC ae C32:2, PC ae C34:4, PC ae C42:1, PC aa C34:4, PC aa C42:0, PC aa C36:5, PC ae C36:5, PC ae C36:4, PC aa C32:3, PC ae C42:0, PC aa C42:2, PC ae C34:0, PC aa C42:5, PC aa C36:0, PC aa C38:0, PC ae C30:2, PC ae C38:4, PC aa C30:0, PC ae C28:0, PC aa C40:3, PC ae C32:0, PC ae C40:1, PC ae C36:2, PC aa C42:3, PC aa C38:2, PC ae C38:6, PC ae C34:3, PC aa C32:2, PC ae C34:2, PC ae C40:0, PC ae C36:6, PC aa C36:4, PC aa C24:0, PC ae C38:0, PC aa C24:6, PC ae C42:5, PC ae C38:1, PC ae C26:1, PC ae C40:5, PC aa C43:6, PC aa C34:3, PC ae C26:6, PC ae C38:5, PC ae C36:0, PC ae C28:1, PC ae C38:3
SMs	Moderate PA	0.388221	0.499141	0.0272088	-0.289973	-1.04048	43	SM C36:2, Unknown_576.4, SM C34:0, SM C42:2, SM C36:1, Unknown_568.4, Unknown_598.4, SM C38:2, SM C35:1, SM C34:2, SM C42:6, SM C30:1, SM C24:6, SM C36:3, Unknown_740.6, Unknown_714.5
Sulfur	Moderate PA	0.478445	0.538251	0.0250854	-0.49226	-0.993149	5	Homocysteine, Methionine, Cysteine
Energy	Moderate PA	0.70852	0.70852	0.0204759	0.338198	0.805283	8	Succinic acid, Malic acid, Fumaric acid
AAs	Vigorous PA	0.00707214	0.0318246	0.186473	-0.625584	-1.62844	18	Histidine, Phenylalanine, Proline, Glutamic acid, Arginine, Lysine, Tyrosine, Tryptophan, Aspartic acid, Threonine
(Acyl)carnitines	Vigorous PA	0.00567924	0.0318246	0.204544	-0.585696	-1.63407	26	CAR 18:2-OH, Free carnitine, CAR 18:0, CAR 3:0, CAR 18:2, CAR 16:0, CAR 18:1, CAR 16:1, CAR 20:3, CAR 20:0, CAR 14:2-OH, CAR 22:5
Sulfur	Vigorous PA	0.0574035	0.172211	0.0699072	-0.734463	-1.40031	5	Methionine, Homocysteine, Taurine, Cysteine (CysPlatform)
BCAAs	Vigorous PA	0.298243	0.611045	0.0272486	-0.566739	-1.13535	6	Isoleucine, Valine, Leucine, 3-Methyl-2-oxovaleric acid
Energy	Vigorous PA	0.339469	0.611045	0.0491753	0.411027	1.07936	8	Fumaric acid, Malic acid, Succinic acid, α-Ketoglutaric acid
FFAs	Vigorous PA	0.990956	0.990956	0.00424538	-0.167941	-0.510047	45	FA 24:0, FA 24:4, FA 20:4, FA 24:3, FA 26:5, FA 22:6, FA 22:3, FA 16:3, FA 24:1, FA 20:5, FA 24:2, FA 18:2, FA 18:0
LPCs	Vigorous PA	0.860767	0.990956	0.0084844	-0.264	-0.712925	22	LPC a C16:2, LPC a C20:1, LPC a C18:3, LPC a C18:0, LPC e C18:1, LPC a C20:3, LPC a C22:6
PCs	Vigorous PA	0.958651	0.990956	0.00353025	-0.201913	-0.660859	101	PC aa C18:5, PC aa C38:3, PC aa C42:6, PC aa C40:4, PC aa C40:0, PC aa C30:3, PC aa C40:6, PC aa C40:5, PC ae C28:1, PC aa C30:4, PC aa C30:2, PC ae C38:2, PC aa C40:1, PC aa C30:6
SMs	Vigorous PA	0.959353	0.990956	0.00507946	-0.201576	-0.609942	43	Unknown_568.4, SM C42:2, SM C30:1, SM C34:0, SM C36:2, SM C35:1, SM C38:3, SM C38:2, SM C34:1, SM C37:1, Unknown_572.4, Unknown_740.6, Unknown_518.3, Unknown_576.4, SM C42:1, Unknown_516.3, SM C34:2, SM C36:3, Unknown_874.7, SM C42:3, SM C36:1, Unknown_598.4
FFAs	Very Vigorous PA	1.54352e-07	1.38916e-06	0.690132	0.627583	2.42652	45	FA 13:1, FA 18:4, FA 22:1, FA 20:0, FA 24:6, FA 19:2, FA 14:1, FA 15:0, FA 15:1, FA 26:4, FA 12:0, FA 22:5, FA 20:5, FA 14:0, FA 18:3, FA 22:6, FA 16:1, FA 17:1, FA 16:2, FA 17:2, FA 22:4, FA 20:2, FA 17:0, FA 16:3, FA 26:0, FA 26:5, FA 24:3, FA 26:2, FA 19:1, FA 24:2, FA 16:0
AAs	Very Vigorous PA	0.00810904	0.0364907	0.211071	-0.59056	-1.73953	18	Proline, Glutamic acid, Threonine, Alanine, Lysine, Histidine, Glutamine, Arginine, Ornithine, α-Aminoadipic acid, Phenylalanine
BCAAs	Very Vigorous PA	0.0402511	0.090565	0.0967542	-0.715848	-1.53153	6	Isoleucine, Valine, Leucine
Energy	Very Vigorous PA	0.0350525	0.090565	0.114417	0.662207	1.60848	8	Malic acid, Fumaric acid, Methyl malonic acid, Succinic acid
LPCs	Very Vigorous PA	0.0574889	0.10348	0.0773125	-0.470854	-1.46073	22	LPC a C22:5, LPC a C16:2, LPC a C20:5, LPC a C20:1, LPC a C18:3, LPC a C20:3, LPC a C16:4, LPC a C22:6, LPC a C14:3, LPC a C18:0, LPC a C14:0, LPC a C18:2, LPC a C20:4
SMs	Very Vigorous PA	0.185099	0.277648	0.040777	-0.336414	-1.20829	43	Unknown_568.4, SM C36:2, SM C37:1, Unknown_572.4, SM C42:2, SM C42:3, Unknown_516.3, SM C32:2, Unknown_576.4, Unknown_518.3, SM C20:1, Unknown_874.7, SM C38:2, SM C30:1, SM C35:1, SM C36:3, Unknown_578.4, Unknown_740.6
Sulfur	Very Vigorous PA	0.279762	0.359694	0.0342961	-0.584145	-1.17999	5	Methionine, Homocysteine, Cysteine
(Acyl)carnitines	Very Vigorous PA	0.665943	0.665943	0.0233753	0.253379	0.868134	26	CAR 10:2, CAR 14:2-OH, CAR 8:0, CAR 10:0, CAR 12:1, CAR 10:1, CAR 12:0, CAR 6:0
PCs	Very Vigorous PA	0.653021	0.665943	0.016752	-0.218841	-0.907128	101	PC aa C18:5, PC aa C38:3, PC aa C42:6, PC aa C40:4, PC aa C40:6, PC aa C38:4, PC aa C30:4, PC aa C20:4, PC aa C40:5, PC ae C36:0, PC aa C42:5, PC aa C30:6, PC ae C40:0, PC aa C36:3, PC aa C36:2, PC aa C36:4, PC aa C30:3, PC aa C36:1, PC ae C38:2, PC aa C38:6, PC aa C40:3, PC aa C40:0

### Sheet: Table S4
Supplementary Table 4: Fish sensitivity analysis: associations between metabolite levels and PA with fish as additional covariate
Metabolite	PA variable	Fish included as covariate?*	β	SE	p
LPC a C22:6	Sedentary Behavior	yes	0.0284003	0.0365097	0.43688
LPC a C22:6	Sedentary Behavior	no	0.0166237	0.0354023	0.638801
PC aa C38:6	Sedentary Behavior	yes	0.0230298	0.0372335	0.536414
PC aa C38:6	Sedentary Behavior	no	0.0106521	0.0361277	0.768192
PC aa C40:6	Sedentary Behavior	yes	0.0502498	0.0367876	0.172359
PC aa C40:6	Sedentary Behavior	no	0.0367392	0.0356952	0.30369
PC aa C42:6	Sedentary Behavior	yes	0.0370039	0.0377339	0.327381
PC aa C42:6	Sedentary Behavior	no	0.0318081	0.0377555	0.400102
LPC a C22:6	Total PA	yes	-0.0794834	0.0369898	0.0319669
LPC a C22:6	Total PA	no	-0.0672546	0.0361553	0.0632526
PC aa C38:6	Total PA	yes	-0.0687989	0.0377275	0.0686094
PC aa C38:6	Total PA	no	-0.0558865	0.0369382	0.130701
PC aa C40:6	Total PA	yes	-0.0936511	0.0372844	0.0122175
PC aa C40:6	Total PA	no	-0.0808634	0.0365998	0.0328404
PC aa C42:6	Total PA	yes	-0.0792491	0.0365332	0.0304783
PC aa C42:6	Total PA	no	-0.0755703	0.0366124	0.0394741
LPC a C22:6	Moderate PA	yes	-0.00280161	0.0366563	0.939098
LPC a C22:6	Moderate PA	no	0.00550902	0.0359492	0.878246
PC aa C38:6	Moderate PA	yes	-0.0306461	0.0373351	0.411994
PC aa C38:6	Moderate PA	no	-0.0205503	0.0366485	0.575138
PC aa C40:6	Moderate PA	yes	-0.035516	0.0368817	0.335868
PC aa C40:6	Moderate PA	no	-0.0257687	0.0362079	0.476876
PC aa C42:6	Moderate PA	yes	-0.0600651	0.0352787	0.0890809
PC aa C42:6	Moderate PA	no	-0.053096	0.0351679	0.131552
LPC a C22:6	Vigorous PA	yes	-0.0511255	0.0477056	0.284198
LPC a C22:6	Vigorous PA	no	-0.0410318	0.047158	0.384523
PC aa C38:6	Vigorous PA	yes	-0.0429531	0.0486195	0.377269
PC aa C38:6	Vigorous PA	no	-0.0326924	0.0480645	0.496597
PC aa C40:6	Vigorous PA	yes	-0.078381	0.0480114	0.102977
PC aa C40:6	Vigorous PA	no	-0.0675683	0.0474561	0.154912
PC aa C42:6	Vigorous PA	yes	-0.0932103	0.045104	0.0391405
PC aa C42:6	Vigorous PA	no	-0.0855957	0.0450611	0.0578999
LPC a C22:6	Very Vigorous PA	yes	-0.0547674	0.0438459	0.212019
LPC a C22:6	Very Vigorous PA	no	-0.0490965	0.0436215	0.260731
PC aa C38:6	Very Vigorous PA	yes	-0.057685	0.0446459	0.196733
PC aa C38:6	Very Vigorous PA	no	-0.0512925	0.0444079	0.248444
PC aa C40:6	Very Vigorous PA	yes	-0.0991554	0.0439102	0.0242252
PC aa C40:6	Very Vigorous PA	no	-0.0921536	0.0436644	0.035149
PC aa C42:6	Very Vigorous PA	yes	-0.092266	0.042077	0.0286282
PC aa C42:6	Very Vigorous PA	no	-0.0862568	0.0420652	0.0406553
* Fish included as covariate = "no": same subset of samples (n=775) as when fish used as covariate in the model.

### Sheet: Table S5
Supplementary Table 5: ToMI cohort characteristics
	Visit (ToMI)	Visit (TOMI)
Visit number	3 N = 401	5 N = 494
Age (years)	2.0 ± 0.1	6.0 ± 0.0
Sex (Female)	185 (46%)	237 (48%)
BMI	16.1 ± 1.2	15.4 ± 1.6
zBMI	0.2 ± 0.9	-0.1 ± 1.0
Country
Spain	149 (37%)	241 (49%)
Germany	252 (63%)	253 (51%)
Fasting
<3	42 (10%)	33 (6.7%)
3-6	179 (45%)	93 (19%)
>6	180 (45%)	368 (74%)
Season
Spring	98 (24%)	150 (30%)
Summer	114 (28%)	126 (26%)
Autumn	93 (23%)	96 (19%)
Winter	96 (24%)	122 (25%)
Sedentary	321.5 ± 40.4	354.7 ± 46.6
Total PA	305.7 ± 40.4	360.5 ± 46.6
Light PA	249.9 ± 29.4	298.8 ± 36.0
Moderate-to-vigorous PA	55.8 ± 19.5	61.7 ± 20.9
Moderate PA	*	44.1 ± 13.3
Vigorous PA	*	17.6 ± 9.3
Mean ± SD; n (%)	Mean ± SD; n (%)	Mean ± SD; n (%)
* not measured

### Sheet: Table S6
Supplementary Table 6: Replication analysis: Comparison of metabolite ~ PA associations in ToMI and CHOP cohorts
		ToMI				CHOP
Metabolite	PA variable	β	p	p-gain	q	β	p	p-gain	q
CAR 9:0	Sedentary Behaviour	-0.0962452	0.00316659		0.0424323	-0.0691916	0.0321409		0.833626
LPC a C14:0	Sedentary Behaviour	-0.0674708	0.0501219		0.152644	-0.0838899	0.0107962		0.67603
LPC a C18:2	Sedentary Behavior	-0.0632826	0.0593357		0.165646	-0.0655221	0.0383002		0.836016
LPC e C16:0	Sedentary Behavior	-0.0542171	0.108025		0.258489	-0.078208	0.0137511		0.67603
LPC e C18:2	Sedentary Behavior	0.00841886	0.797634		0.905788	-0.144191	0.000360079		0.36548
PC aa C30:4	Sedentary Behavior	0.0360883	0.310725		0.562664	-0.0806296	0.0175112		0.67603
PC ae C34:3	Sedentary Behavior	-0.126545	0.000127048		0.0028374	-0.071411	0.0433777		0.844502
TCA cycle metabolites	Sedentary Behavior	-0.000492757	0.987996	0.399965	0.994912	0.0673022	0.0452047	1.54477	0.844502
Monounsaturated PCs/Saturated PCs	Sedentary Behavior	0.0730155	0.022456	16.7119	0.0940343	0.0900876	0.0138554	57.9396	0.67603
LPCs/PCs	Sedentary Behavior	-0.0871696	0.0119927	2.01672	0.0940343	-0.0650687	0.0443492	1.27328	0.844502
Val/LPC a C18:1	Sedentary Behavior	0.071585	0.0390552	3.6555	0.137721	0.0708283	0.0243006	2.20381	0.7479
Pyruvic acid	Total PA	-0.00333019	0.919529		0.962632	-0.0828219	0.00926898		0.67603
3-Methyl-2-oxobutanoic acid	Total PA	-0.0231494	0.542352		0.736702	-0.0783671	0.0495938		0.844502
3-Methyl-2-oxovaleric acid	Total PA	-0.0593369	0.065457		0.175425	-0.0688232	0.0430264		0.844502
LPC a C14:0	Total PA	0.0963551	0.00302935		0.0424323	0.0692866	0.0349055		0.833626
LPC e C16:0	Total PA	0.0761044	0.034527		0.128517	0.0804772	0.011306		0.67603
LPC e C18:2	Total PA	0.00201468	0.95107		0.980334	0.111729	0.00611676		0.67603
PC aa C38:6	Total PA	-0.0542705	0.141969		0.317065	-0.072427	0.03355		0.833626
PC aa C40:5	Total PA	0.0256449	0.459228		0.724036	-0.0844741	0.0116974		0.67603
PC aa C40:6	Total PA	-0.0705676	0.0282517		0.111345	-0.10347	0.00286329		0.67603
SM C22:1	Total PA	0.0143833	0.686306		0.836046	-0.216577	0.00402213		0.67603
SM C36:1	Total PA	-0.0852014	0.0206122		0.0940343	-0.0712629	0.0395529		0.844502
SM C36:2	Total PA	-0.0443586	0.232544		0.445156	-0.0807062	0.0186491		0.67603
SM C42:2	Total PA	-0.0143957	0.707244		0.846167	-0.0787479	0.0173625		0.67603
TCA cycle metabolites	Total PA	-0.00373076	0.909937	0.372779	0.962632	-0.08447	0.00802859	1.1545	0.67603
Monounsaturated PCs/Saturated PCs	Total PA	-0.0737291	0.0447863	3.45638	0.150034	-0.0997391	0.00403631	49.4018	0.67603
Val/LPC a C18:1	Total PA	-0.0784966	0.0188607	3.68604	0.0940343	-0.0658345	0.0362322	3.40871	0.834487
Glutamine	Moderate-to-vigorous PA	0.0768367	0.0223805		0.0940343	-0.0721792	0.0233215		*
Glutamic acid	Moderate-to-vigorous PA	0.0249504	0.449913		0.724036	-0.0241785	0.432456		*
Histidine	Moderate-to-vigorous PA	0.1405	3.33866e-05		0.00111845	-0.0393498	0.262886		*
Isoleucine	Moderate-to-vigorous PA	-0.0108751	0.752055		0.868754	-0.0401775	0.23472		*
Methionine	Moderate-to-vigorous PA	0.0657439	0.0562049		0.163727	-0.0375993	0.269049		*
Phenylalanine	Moderate-to-vigorous PA	0.000205851	0.994912		0.994912	-0.016696	0.625795		*
Proline	Moderate-to-vigorous PA	0.0454007	0.156241		0.337683	-0.0521008	0.127869		*
Malic acid	Moderate-to-vigorous PA	0.0220134	0.53867		0.736702	0.0385328	0.24528		*
Taurine	Moderate-to-vigorous PA	-0.00719721	0.833009		0.930193	-0.0128641	0.62513		*
Free carnitine	Moderate-to-vigorous PA	0.0117199	0.73879		0.868402	-0.0219052	0.514865		*
CAR 3:0	Moderate-to-vigorous PA	0.0511692	0.131059		0.302792	-0.0223618	0.501104		*
CAR 6:0	Moderate-to-vigorous PA	-0.043294	0.202433		0.411	-0.0501821	0.127665		*
CAR 10:2	Moderate-to-vigorous PA	0.0862448	0.0131581		0.0940343	-0.0179412	0.604561		*
CAR 16:0	Moderate-to-vigorous PA	-0.0225363	0.505894		0.736702	-0.0806715	0.015582		*
CAR 16:1	Moderate-to-vigorous PA	-0.0612226	0.0704898		0.181647	-0.0689434	0.0329448		*
CAR 18:0	Moderate-to-vigorous PA	-0.0157872	0.636935		0.790271	-0.0578498	0.088107		*
CAR 18:2	Moderate-to-vigorous PA	-0.0181192	0.571226		0.736702	-0.0569804	0.0685423		*
CAR 18:2-OH	Moderate-to-vigorous PA	-0.00379292	0.899078		0.962632	-0.0634144	0.165912		*
LPC a C14:0	Moderate-to-vigorous PA	0.0810596	0.0146971		0.0940343	0.0675233	0.0449457		*
LPC a C19:3	Moderate-to-vigorous PA	-0.0198325	0.571768		0.736702	0.0686948	0.310033		*
LPC a C20:4	Moderate-to-vigorous PA	0.0786891	0.0177238		0.0940343	0.0549633	0.105073		*
LPC a C22:5	Moderate-to-vigorous PA	0.056408	0.0922103		0.228818	0.0074768	0.823214		*
LPC e C18:2	Moderate-to-vigorous PA	0.00368682	0.912031		0.962632	0.0715202	0.142072		*
PC aa C38:3	Moderate-to-vigorous PA	0.0243459	0.46468		0.724036	-0.0306414	0.368817		*
PC aa C40:4	Moderate-to-vigorous PA	0.0215912	0.533576		0.736702	-0.0249433	0.466553		*
PC aa C40:6	Moderate-to-vigorous PA	-0.0812063	0.015917		0.0940343	-0.0472706	0.156196		*
PC ae C34:4	Moderate-to-vigorous PA	0.0872069	0.0114715		0.0940343	0.0792512	0.0221069		*
SM C22:1	Moderate-to-vigorous PA	-0.0395472	0.222273		0.438009	-0.230717	0.0011839		*
SM C36:2	Moderate-to-vigorous PA	-0.0325416	0.336582		0.593447	-0.0655627	0.0508205		*
SM C42:2	Moderate-to-vigorous PA	-0.016348	0.631123		0.790271	-0.0513177	0.129067		*
Odd chain acylcarnitines	Moderate-to-vigorous PA	0.0372082	0.273814	0.119882	0.509598	-0.0118392	0.722865	0.69322	*
CAR 16:0+CAR 18:0	Moderate-to-vigorous PA	-0.0227801	0.500651	1.01047	0.736702	-0.0768252	0.0225176	0.691993	*
Fisher's ratio	Moderate-to-vigorous PA	-0.0470372	0.177854	0.313556	0.372382	-0.0133415	0.681259	0.26605	*
Monounsaturated PCs/Saturated PCs	Moderate-to-vigorous PA	-0.0770278	0.0199608	4.52551	0.0940343	-0.0677248	0.0504974	12.9668	*
LPCs/PCs	Moderate-to-vigorous PA	0.147585	1.2081e-05	19.7458	0.000809429	0.0550622	0.0960058	1.19248	*
CAR 8:0/CAR 16:0	Moderate-to-vigorous PA	0.0161923	0.552681	0.915346	0.736702	0.0338957	0.293988	0.0530021	*
CAR 9:0/CAR 10:2	Moderate-to-vigorous PA	-0.0318435	0.363774	0.0361712	0.624945	0.0261449	0.445694	1.35645	*
PC aa C38:3/PC aa C38:4	Moderate-to-vigorous PA	0.0201603	0.543411	0.855117	0.736702	-0.0374107	0.263112	1.40175	*
Val/PC ae C32:2	Moderate-to-vigorous PA	0.0272419	0.431416	1.30728	0.722622	-0.0794569	0.0214749	2.65873	*
Val/LPC a C18:1	Moderate-to-vigorous PA	-0.0671652	0.0471751	0.037209	0.150511	-0.0639652	0.0469095	3.06067	*
* Moderate-to-vigorous PA was not included in the main analysis of metabolite and PA associations, thus q values were not calculated.

### Sheet: Table S7
Supplementary Table 7: Sex interaction analysis (LMM: metabolite ~ PA variable*sex + covariates) and sex-stratified analyses between metabolite levels and PA
	Sedentary Behavior															Total PA															Moderate PA															Vigorous PA															Very Vigorous PA
	Sex interaction					Male					Female					Sex interaction					Male					Female					Sex interaction					Male					Female					Sex interaction					Male					Female					Sex interaction					Male					Female
Metabolite	β	SE	p	p-gain	q	β	SE	p	p-gain	q	β	SE	p	p-gain	q	β	SE	p	p-gain	q	β	SE	p	p-gain	q	β	SE	p	p-gain	q	β	SE	p	p-gain	q	β	SE	p	p-gain	q	β	SE	p	p-gain	q	β	SE	p	p-gain	q	β	SE	p	p-gain	q	β	SE	p	p-gain	q	β	SE	p	p-gain	q	β	SE	p	p-gain	q	β	SE	p	p-gain	q
Alanine	0.0793137	0.0659741	0.229594		0.704027	0.0318196	0.0490126	0.516539		0.918091	-0.0394253	0.0463457	0.395357		0.884972	-0.0747944	0.0664744	0.260815		0.717741	-0.0478576	0.0508964	0.347589		0.871853	0.0362243	0.0448775	0.419954		0.89221	-0.00198509	0.0664017	0.976157		0.997784	-0.00204101	0.047336	0.965628		0.995804	0.0001594	0.0476151	0.99733		0.999425	-0.0610109	0.0861506	0.479006		0.842657	-0.0358486	0.0650773	0.582044		0.93466	0.0155466	0.0590775	0.792542		0.96433	-0.106504	0.0807806	0.187679		0.673675	-0.0669465	0.0597847	0.263439		0.814863	0.000316961	0.0559993	0.995486		0.999425
Arginine	0.0103116	0.0651461	0.874267		0.97654	-0.00743152	0.0458045	0.871188		0.975165	-0.00893012	0.0478356	0.851986		0.975139	-0.0429444	0.0655486	0.512534		0.860582	-0.0271126	0.0476395	0.569569		0.929903	0.0142325	0.0462284	0.758312		0.961554	0.0911247	0.0654685	0.164286		0.656709	0.0129162	0.0442745	0.77063		0.961554	-0.0984547	0.048925	0.0447328		0.589187	-0.00212922	0.0848522	0.979986		0.998179	-0.056736	0.0609428	0.352385		0.874122	-0.0758238	0.0607618	0.21269		0.793799	-0.0699264	0.0799266	0.38186		0.794343	-0.0372082	0.0559378	0.506296		0.918091	0.00948348	0.0578661	0.869888		0.975165
Asparagine	-0.00120988	0.0627084	0.984611		0.99877	-0.0140107	0.0491869	0.775896		0.961554	-0.0427631	0.0416076	0.304581		0.84352	-0.00902862	0.0630632	0.88619		0.977699	-0.0171527	0.0512267	0.73791		0.957379	0.0236501	0.0400914	0.555544		0.927594	0.123184	0.0631279	0.0513157		0.532372	0.0407923	0.0475834	0.391759		0.883143	-0.0691123	0.0426349	0.105677		0.66865	0.121891	0.0816773	0.13596		0.638573	0.0192545	0.0657614	0.769819		0.961554	-0.0777962	0.0526488	0.140193		0.718664	0.0128998	0.0772122	0.867351		0.976064	0.0147313	0.0601943	0.806784		0.9687	-0.00121386	0.0504118	0.9808		0.998916
Aspartic acid	0.104668	0.060763	0.0852967		0.593652	0.0573535	0.0440409	0.19354		0.779689	-0.09722	0.0472697	0.0419725		0.581598	-0.101362	0.0609622	0.0967054		0.605677	-0.0448611	0.0455035	0.324786		0.859384	0.0770377	0.0433879	0.0772365		0.63698	-0.101928	0.0615241	0.0979099		0.605677	-0.0290318	0.0430634	0.500571		0.916863	0.0784071	0.0457906	0.0881608		0.647506	-0.0689286	0.0790306	0.383334		0.795673	-0.10956	0.0586505	0.0624723		0.628335	-0.0163325	0.055888	0.770269		0.961554	-0.176292	0.0752176	0.0192968		0.482428	-0.0961162	0.0548572	0.0804554		0.638266	0.0920117	0.0533512	0.0852236		0.646744
Citrulline	0.0719566	0.0639235	0.260593		0.717741	0.00260275	0.0536586	0.961411		0.994636	-0.0209324	0.0450561	0.646657		0.941805	-0.0903249	0.0645524	0.162068		0.656709	0.0311785	0.0546308	0.568729		0.929903	0.0765048	0.0421984	0.0704373		0.628335	-0.0373723	0.0640404	0.559647		0.881	-0.0177246	0.0483447	0.714095		0.953204	-0.00588216	0.045568	0.897419		0.981253	0.0530012	0.0835751	0.52612		0.867562	0.0183724	0.0664855	0.782425		0.961585	-0.0800157	0.0562247	0.155426		0.738045	-0.145653	0.0776219	0.0609093		0.547106	-0.0763481	0.0595899	0.20081		0.783931	0.0599567	0.052159	0.250932		0.80963
Cysteine	-0.00756954	0.0583817	0.896869		0.978342	-0.0501816	0.0443114	0.258054		0.814016	-0.00763944	0.0438809	0.862039		0.975165	-0.00253933	0.0586135	0.965454		0.995988	0.00783783	0.0457986	0.864195		0.975165	-0.0433175	0.0405413	0.286062		0.830959	0.0351632	0.0591321	0.552217		0.874415	0.0187764	0.0433557	0.665171		0.947677	-0.0733543	0.04271	0.0866509		0.647506	0.0457879	0.0759366	0.546691		0.870105	0.05106	0.0591659	0.388611		0.880011	-0.0470499	0.0516625	0.362962		0.874122	0.0241566	0.0723217	0.738444		0.944455	-0.00927396	0.0554665	0.86729		0.975165	-0.057451	0.0490101	0.241691		0.803397
Glutamine	0.0325964	0.0610391	0.59345		0.898064	0.0441489	0.0455438	0.332924		0.860936	0.00552481	0.043411	0.89878		0.981253	-0.0382519	0.0612269	0.532282		0.867562	-0.0579991	0.0470224	0.218139		0.797708	-0.0156364	0.0417625	0.708256		0.953204	0.0819334	0.0616007	0.183815		0.673675	-0.0323886	0.0445031	0.467145		0.909957	-0.116657	0.0441752	0.00853069		0.455817	0.0757866	0.0793567	0.339816		0.767155	0.0510994	0.0610717	0.403383		0.887178	-0.0413309	0.0548066	0.451131		0.907628	0.0848981	0.0756187	0.261845		0.717741	0.0239334	0.0569114	0.674299		0.949178	-0.0755577	0.0524134	0.15005		0.727843
Glutamic acid	0.0777795	0.0577835	0.17861		0.670754	0.0570183	0.0424334	0.179736		0.770153	-0.0680668	0.0452242	0.133751		0.705235	-0.0248446	0.0580779	0.668909		0.920797	-0.0167276	0.0438784	0.70322		0.953204	0.0172804	0.0412284	0.675392		0.949178	-0.0985866	0.0585958	0.0928056		0.605677	-0.05383	0.0414761	0.195019		0.779689	0.0423965	0.0435781	0.331211		0.860632	-0.0222447	0.0751353	0.767248		0.948971	-0.0988261	0.056549	0.0812299		0.638266	-0.0653437	0.0526455	0.215162		0.795009	-0.0747234	0.0715958	0.296899		0.736803	-0.0982476	0.0529485	0.0641912		0.628335	-0.0199773	0.0501854	0.69075		0.952513
Glycine	0.167152	0.0632411	0.00835341		0.434806	0.0810955	0.0451149	0.0729432		0.628767	-0.0804095	0.0461526	0.0820823		0.638266	-0.133904	0.0637583	0.0359852		0.506477	-0.0786351	0.0469419	0.0946333		0.652113	0.0451913	0.0447613	0.313184		0.850519	-0.0204578	0.0637951	0.748524		0.944817	-0.0570351	0.0438399	0.193944		0.779689	-0.0496901	0.0474705	0.295722		0.836961	-0.0365404	0.0828163	0.659155		0.920797	-0.0376609	0.0605123	0.534025		0.923223	-0.0254055	0.0589547	0.666709		0.947677	-0.0822778	0.0778353	0.290747		0.733151	-0.0229511	0.0556238	0.680093		0.949178	0.0273405	0.0558921	0.624939		0.938924
Histidine	-0.0527355	0.0673008	0.433506		0.826277	0.0302982	0.0466684	0.516551		0.918091	0.0770463	0.0503589	0.126662		0.697843	-0.0555248	0.067647	0.411996		0.813346	-0.0608972	0.0483125	0.208234		0.789792	0.00610873	0.0487291	0.900288		0.981253	0.0555648	0.0681635	0.415193		0.813737	-0.00228917	0.0454311	0.959837		0.99427	-0.0518684	0.0518639	0.317751		0.8522	-0.0204753	0.0872587	0.814539		0.961641	-0.147988	0.0618939	0.0172486		0.50837	-0.115746	0.0638544	0.0704866		0.628335	-0.0432261	0.0833595	0.6042		0.901731	-0.0519156	0.0577667	0.369298		0.875031	-0.0126545	0.0613296	0.836613		0.969942
Isoleucine	0.180271	0.064681	0.00542836		0.415532	0.106318	0.0488089	0.029926		0.555527	-0.0665068	0.044648	0.136979		0.710935	-0.119923	0.0651728	0.0660854		0.570866	-0.0932556	0.050665	0.0663773		0.628335	0.03495	0.0432781	0.419741		0.89221	-0.109435	0.0653542	0.0943681		0.605677	-0.0890383	0.0474958	0.0615014		0.628335	0.0243806	0.0459967	0.596318		0.935261	-0.111115	0.0844673	0.188681		0.673675	-0.111298	0.0652226	0.0886485		0.647506	-0.0211143	0.0569973	0.711218		0.953204	-0.141666	0.0795568	0.0752847		0.584564	-0.146682	0.0602121	0.0152416		0.505299	-0.0349015	0.054182	0.519776		0.919516
Leucine	0.154966	0.0635223	0.014892		0.482428	0.0910046	0.047858	0.0578882		0.626736	-0.0608267	0.0440123	0.167583		0.751452	-0.122294	0.0639901	0.0563		0.539252	-0.0934481	0.0496952	0.0607305		0.628335	0.0349532	0.0427034	0.413466		0.888006	-0.0755583	0.0640821	0.238662		0.70831	-0.0640441	0.0465409	0.169495		0.751452	0.00750695	0.0453396	0.868562		0.975165	-0.0826823	0.0830181	0.319534		0.749303	-0.0715097	0.0640576	0.264895		0.814863	-0.0102358	0.056252	0.855688		0.975165	-0.127471	0.0779931	0.102511		0.61567	-0.11614	0.058938	0.0494048		0.603563	-0.01674	0.05336	0.753866		0.961554
Lysine	0.0361115	0.0663097	0.586167		0.895349	0.0317648	0.0377531	0.412823		0.888006	-0.0167585	0.0544502	0.758384		0.961554	-0.0362872	0.0667413	0.586781		0.895382	-9.10834e-05	0.0406432	0.998217		0.999425	0.0438634	0.0525792	0.404574		0.887178	0.0294146	0.0667453	0.659532		0.920797	0.0131112	0.0367506	0.721508		0.955108	-0.0136808	0.0559535	0.806946		0.9687	0.0192732	0.0864604	0.823652		0.963142	-0.0655811	0.0502675	0.193011		0.779689	-0.0796785	0.0692192	0.250282		0.809032	-0.133003	0.0812166	0.101833		0.613731	-0.092652	0.0454792	0.0422391		0.583302	0.0190382	0.0659034	0.772795		0.961554
Methionine	0.122547	0.0651671	0.0603602		0.547106	0.0747608	0.0478623	0.119017		0.692448	-0.0567884	0.0462783	0.220397		0.798228	-0.0851961	0.065558	0.19409		0.674842	-0.0514531	0.0497538	0.301652		0.842302	0.0415724	0.0448008	0.353923		0.874122	0.0422386	0.065884	0.521612		0.867562	-0.0057607	0.04663	0.901735		0.981883	-0.0591198	0.0476736	0.215553		0.795009	-0.0202277	0.0848936	0.811726		0.961129	-0.0966329	0.063928	0.131365		0.701961	-0.0811604	0.0589607	0.169339		0.751452	-0.166789	0.0802695	0.0379936		0.506477	-0.117313	0.0589862	0.0473405		0.602515	0.0291926	0.0563687	0.604773		0.937595
Ornithine	0.020078	0.066343	0.762233		0.947541	0.0738322	0.0497469	0.138498		0.71358	0.0417133	0.049663	0.404137		0.887178	-0.0762457	0.0668055	0.254043		0.717435	-0.0696709	0.0516025	0.177699		0.767321	0.0375063	0.045365	0.410428		0.888006	-0.0279396	0.0668754	0.6762		0.925332	-0.0266543	0.0484405	0.582429		0.93466	0.0167691	0.0481954	0.728329		0.957379	0.078547	0.0865575	0.364407		0.78504	-0.0165048	0.0665553	0.804264		0.968114	-0.0723505	0.0596431	0.225821		0.80067	-0.0135726	0.081554	0.867859		0.976064	-0.038854	0.0615648	0.528299		0.921699	-0.0163288	0.0562445	0.771696		0.961554
Phenylalanine	0.115032	0.0656625	0.0801303		0.589364	0.0469575	0.049507	0.343394		0.869531	-0.0639111	0.0454832	0.160618		0.746848	-0.109368	0.0660834	0.0982705		0.605677	-0.068507	0.0515297	0.18439		0.774934	0.0421615	0.0439526	0.33793		0.865036	-0.0524149	0.0661969	0.428676		0.826277	-0.0322023	0.0479	0.501758		0.918081	0.014797	0.0467687	0.751848		0.961554	-0.116529	0.0855066	0.173282		0.659747	-0.144018	0.0657893	0.0291135		0.555527	-0.0390883	0.0578523	0.499598		0.916863	-0.144964	0.0806177	0.0724702		0.58179	-0.0761813	0.0604575	0.208322		0.789792	0.0408758	0.0551121	0.458635		0.909957
Proline	0.00384831	0.0657839	0.953363		0.993208	0.0279113	0.0494862	0.573027		0.931714	0.018899	0.0455001	0.678056		0.949178	0.074323	0.0663041	0.262603		0.717741	0.00906584	0.0516798	0.860828		0.975165	-0.0488334	0.0439872	0.267474		0.814863	0.0100266	0.0660384	0.879354		0.97713	-0.0481063	0.0477429	0.314198		0.851812	-0.0548963	0.0466388	0.239742		0.803397	0.00115726	0.0857708	0.989238		0.99877	-0.0983634	0.0659594	0.136605		0.710935	-0.0942484	0.0577238	0.103177		0.667384	-0.194522	0.0800198	0.0152457		0.482428	-0.180274	0.0598256	0.00273709		0.308683	-0.00862722	0.0549332	0.87527		0.975165
Serine	0.118592	0.0638042	0.0633888		0.561028	0.062357	0.0459288	0.175264		0.764726	-0.0672033	0.0466681	0.161008		0.746848	-0.0968478	0.0642611	0.13213		0.636848	-0.0547836	0.047781	0.252203		0.80963	0.0491553	0.0443073	0.267805		0.814863	-0.00236294	0.0643289	0.970706		0.996832	-0.0315333	0.044616	0.480082		0.909957	-0.0369742	0.0471104	0.432926		0.900912	-0.0657279	0.0833316	0.430461		0.826277	-0.0418052	0.0614568	0.496714		0.916863	0.00497207	0.0584424	0.932236		0.987674	-0.113333	0.0783854	0.148554		0.654154	-0.0513585	0.0565611	0.364369		0.874122	0.0319049	0.0555239	0.565813		0.929788
Threonine	0.0396025	0.0625492	0.526795		0.867562	0.0317072	0.0452568	0.48392		0.912124	-0.0484725	0.0489631	0.32546		0.859384	-0.0064052	0.0631017	0.919171		0.985211	-0.0151092	0.0471429	0.748745		0.961387	0.0153821	0.0448344	0.732091		0.957379	0.0624728	0.0627809	0.319946		0.749303	0.00168801	0.0438538	0.969313		0.997093	-0.0548189	0.0462257	0.236227		0.803397	0.0285104	0.0816638	0.727078		0.944455	-0.0431157	0.0604904	0.476367		0.909957	-0.0643531	0.0575122	0.263707		0.814863	-0.12214	0.0763068	0.109792		0.62313	-0.117865	0.055259	0.0334877		0.555527	0.00335174	0.0544317	0.950925		0.991717
Tryptophan	0.201963	0.0650626	0.00196558		0.362739	0.115292	0.048053	0.0168417		0.50837	-0.0874127	0.047814	0.0740991		0.630697	-0.148843	0.0657377	0.0237923		0.482428	-0.104222	0.0501376	0.0382249		0.561494	0.0426661	0.0455889	0.350793		0.874122	-0.0772539	0.0656906	0.23988		0.709819	-0.0565727	0.0466057	0.225454		0.80067	0.00741437	0.0483283	0.878193		0.975247	-0.0803244	0.0852522	0.346335		0.769049	-0.0959275	0.0642195	0.135965		0.709535	-0.0198602	0.0593373	0.738017		0.957379	-0.135523	0.079911	0.090229		0.604505	-0.0663452	0.0588248	0.260017		0.814016	0.0518455	0.0557356	0.352719		0.874122
Tyrosine	0.0684906	0.0640873	0.285477		0.733151	0.0563109	0.0469413	0.23094		0.801382	-0.00920573	0.0456076	0.840119		0.970085	-0.0370876	0.0645925	0.565987		0.88381	-0.0512947	0.0488812	0.294589		0.836386	-0.0131221	0.0442463	0.76692		0.961554	0.00810293	0.0644247	0.899938		0.978508	-0.0453766	0.0454634	0.318783		0.8522	-0.0610894	0.0468397	0.192761		0.779689	0.00797102	0.0836445	0.9241		0.986542	-0.0578452	0.0627209	0.356895		0.874122	-0.0736568	0.0581866	0.206164		0.787528	-0.110163	0.078484	0.160755		0.656709	-0.0497517	0.057515	0.387505		0.880011	0.044807	0.0551452	0.416878		0.889893
Valine	0.103664	0.0626139	0.0981333		0.605677	0.0872334	0.0474336	0.0665794		0.628335	-0.00313293	0.0429039	0.941818		0.989335	-0.0760222	0.0631651	0.229071		0.704027	-0.0888218	0.0494696	0.0732687		0.628823	-0.0124857	0.0416004	0.764202		0.961554	-0.0742222	0.0629271	0.238498		0.70831	-0.0764044	0.0458742	0.0965231		0.657523	-0.00598953	0.0440972	0.892014		0.980782	-0.0961393	0.0818078	0.240219		0.709819	-0.100698	0.0634165	0.113029		0.681871	-0.0283728	0.0547566	0.60458		0.937595	-0.11159	0.0764997	0.144982		0.653494	-0.108501	0.0578854	0.0615547		0.628335	-0.0324135	0.0518257	0.531973		0.922208
Lactic acid	0.14095	0.0629301	0.0253542		0.482428	0.0991626	0.0452406	0.0289105		0.555527	0.00355367	0.0479047	0.941129		0.988867	-0.118559	0.0631253	0.0606983		0.547106	-0.100283	0.0466956	0.0322927		0.555527	-0.0198758	0.0450914	0.659824		0.94598	-0.0675303	0.063867	0.290629		0.733151	-0.0201294	0.0444324	0.650748		0.941975	0.0166409	0.0472593	0.725102		0.956246	-0.024917	0.0821631	0.761763		0.947537	-0.0127673	0.0606282	0.833309		0.969942	-0.0297221	0.0581023	0.609241		0.937957	0.10885	0.078089	0.163677		0.656709	0.0988689	0.0566316	0.0815391		0.638266	-0.0608062	0.0550455	0.269858		0.817629
Pyruvic acid	-0.0553942	0.0601077	0.356982		0.77847	0.00167384	0.0438765	0.969587		0.997093	0.120152	0.0475393	0.0121367		0.480197	0.0457452	0.0602566	0.447939		0.835941	-0.0351053	0.0452385	0.438164		0.903639	-0.110365	0.0432647	0.0111536		0.480197	0.130661	0.0608586	0.0320523		0.506477	0.0280258	0.0428471	0.513396		0.918091	-0.122578	0.0456083	0.00750098		0.450372	0.148624	0.0781105	0.0573786		0.539252	0.0322514	0.0585264	0.581897		0.93466	-0.148933	0.0551866	0.00720884		0.450372	0.0542688	0.074611	0.467188		0.839529	-0.00917036	0.0548272	0.867243		0.975165	-0.0903802	0.0526541	0.0866981		0.647506
Succinic acid	-0.0102142	0.0613843	0.867879		0.976064	-0.00666895	0.0452028	0.882778		0.977121	-0.00521334	0.0439169	0.905553		0.981883	0.0281775	0.0615671	0.647294		0.918244	0.0360311	0.0466252	0.440067		0.904811	0.0140237	0.0422619	0.740158		0.95824	-0.0326255	0.0620558	0.599189		0.89967	0.0363928	0.0441398	0.410109		0.888006	0.0660977	0.0449168	0.14177		0.718801	0.0176253	0.0797499	0.825134		0.9634	0.0411704	0.0602702	0.494905		0.916863	0.0362327	0.0554748	0.513968		0.918091	0.0520919	0.0759861	0.493169		0.84936	0.0866699	0.0563415	0.124697		0.697341	0.0284639	0.0531404	0.59245		0.935261
Fumaric acid	0.0438679	0.0650284	0.500106		0.853709	0.0278577	0.047499	0.56171		0.929557	-0.0244467	0.0467616	0.601372		0.9364	-0.0292744	0.0653	0.654043		0.920102	-0.0322303	0.0487484	0.511289		0.918091	0.00341165	0.0454235	0.940161		0.988867	0.0517403	0.0657245	0.43135		0.826277	0.0535908	0.0463179	0.248062		0.808167	-0.0143071	0.0483762	0.767551		0.961554	0.0415704	0.0845111	0.622918		0.910546	0.0919171	0.0629093	0.144836		0.718801	0.0309198	0.0598579	0.605714		0.937595	0.138476	0.0800967	0.0841658		0.593652	0.163799	0.0577387	0.00476514		0.358268	0.0139073	0.0571447	0.807821		0.9687
Malic acid	-0.0112797	0.0636997	0.859487		0.973095	0.0105486	0.0475529	0.824551		0.969942	0.0140219	0.0449232	0.755073		0.961554	0.0301164	0.0640935	0.638552		0.913361	-0.00178196	0.0494339	0.971262		0.997552	-0.0259367	0.0434416	0.550755		0.926472	0.0219023	0.0641252	0.732763		0.944455	0.0368009	0.0460801	0.424936		0.895764	0.0152803	0.0461286	0.740593		0.958247	0.117271	0.0829662	0.157855		0.656709	0.101881	0.0633543	0.108533		0.672483	-0.0119566	0.0571752	0.834442		0.969942	0.183325	0.0777602	0.0185984		0.482428	0.19476	0.057773	0.00081512		0.210428	0.00740495	0.054304	0.891591		0.980782
α-Ketoglutaric acid	0.0173065	0.0647417	0.789284		0.954537	0.0241709	0.0502625	0.632152		0.941761	0.0279451	0.0477167	0.561206		0.929316	-0.00865747	0.0649536	0.893995		0.978342	-0.0207736	0.0510092	0.684521		0.949814	-0.030611	0.044926	0.496788		0.916863	0.0671263	0.0655506	0.30608		0.739869	0.0426268	0.0469261	0.364415		0.874122	-0.047706	0.0477744	0.319193		0.8522	0.0907596	0.0841192	0.28089		0.731972	0.112213	0.0637275	0.0791626		0.638266	-0.0239978	0.0583844	0.681289		0.949548	0.1232	0.0801693	0.12469		0.625994	0.0966065	0.059314	0.104087		0.66865	-0.0446751	0.0558722	0.424326		0.894943
3-Methyl-2-oxobutanoic acid	0.0350838	0.0778106	0.652227		0.918342	0.0379476	0.0661893	0.569139		0.929903	0.116099	0.0598987	0.0543144		0.613182	-0.0225484	0.0791215	0.77575		0.950496	-0.0424435	0.0669235	0.527217		0.921006	-0.0959199	0.0539847	0.0768642		0.63698	0.0790852	0.0928328	0.394589		0.804217	0.0548263	0.0729262	0.452793		0.907822	-0.101967	0.0635803	0.11007		0.674034	0.0799087	0.107157	0.456118		0.838768	0.113113	0.0853707	0.186248		0.777285	-0.0758083	0.0727011	0.297941		0.838747	0.137299	0.101345	0.175975		0.665233	0.0704645	0.0782296	0.368487		0.875031	-0.120405	0.0678168	0.0767257		0.63698
3-Methyl-2-oxovaleric acid	0.0594782	0.0671248	0.375809		0.791039	0.075702	0.045219	0.0948439		0.652113	0.0362101	0.0505522	0.474163		0.909957	-0.0634179	0.0673365	0.346549		0.769049	-0.0881196	0.0467154	0.0599555		0.628335	-0.0414965	0.0488234	0.3958		0.884972	-0.0240467	0.0680019	0.723706		0.94235	-0.0168003	0.0444965	0.70605		0.953204	-0.0209254	0.0520352	0.687762		0.950412	-0.027677	0.0874838	0.751799		0.946152	-0.00660277	0.0607015	0.913446		0.983263	-0.0272862	0.064267	0.671345		0.948056	0.131053	0.0830616	0.114956		0.625873	0.0743118	0.0562524	0.187173		0.777285	-0.0858029	0.0613605	0.162648		0.746848
4-Methyl-2-oxovaleric acid	0.0315314	0.0669124	0.637589		0.913361	0.0224672	0.0429698	0.601345		0.9364	0.0300303	0.0526468	0.57291		0.931714	-0.0528633	0.0671078	0.431062		0.826277	-0.0541237	0.0443796	0.223332		0.79973	-0.0304168	0.0499574	0.544072		0.926472	0.0145419	0.0676723	0.829903		0.9634	0.0121435	0.0419144	0.772167		0.961554	-0.0377396	0.0531481	0.478046		0.909957	0.000124224	0.0871222	0.998863		0.999816	0.0417143	0.0574031	0.467996		0.909957	-0.0282065	0.0656478	0.667643		0.947677	0.139539	0.0826445	0.0916633		0.605677	0.102396	0.0532491	0.0551298		0.614909	-0.0787128	0.0627079	0.21		0.791535
α-Aminoadipic acid	0.00302721	0.061036	0.960455		0.994756	-0.0766978	0.053197	0.150741		0.728582	-0.0287103	0.0411703	0.491554		0.912949	0.0309902	0.0613154	0.613388		0.90485	0.0820505	0.0530511	0.123012		0.692448	0.0147905	0.0398984	0.711571		0.953204	-0.0480555	0.0616663	0.436012		0.827278	-0.00719303	0.0475224	0.879769		0.975247	0.0386179	0.0421369	0.359869		0.874122	0.0232073	0.07945	0.770279		0.948971	0.00713222	0.0645976	0.91214		0.983263	-0.0223093	0.0523385	0.670167		0.948056	0.0454869	0.0753753	0.546341		0.870105	0.0144346	0.0593286	0.807886		0.9687	-0.0364391	0.0497313	0.464086		0.909957
Taurine	0.0365826	0.0502412	0.46671		0.839529	0.0235773	0.0362962	0.516319		0.918091	-0.00790449	0.0365691	0.828957		0.969942	-0.0193836	0.0504233	0.700756		0.936431	-0.0228008	0.0375095	0.543619		0.926472	-0.0115379	0.0351578	0.742917		0.959144	-0.0222606	0.0509063	0.662004		0.920797	-0.0018083	0.0354244	0.959312		0.99408	0.0102824	0.0374433	0.783728		0.961601	0.0804245	0.0651533	0.217365		0.701753	-0.014795	0.0484799	0.760385		0.961554	-0.111897	0.045882	0.0150843		0.505299	0.0653227	0.0622528	0.294302		0.733576	0.0306645	0.0451927	0.497795		0.916863	-0.0600433	0.044131	0.174265		0.762408
Methyl malonic acid	-0.0418608	0.0738121	0.570831		0.885044	0.0468543	0.0718266	0.515377		0.918091	0.0175738	0.0435037	0.686505		0.950412	0.13136	0.0753442	0.0817399		0.593652	0.0534046	0.0705665	0.451		0.907628	-0.0481687	0.0427088	0.260184		0.814016	0.100916	0.0888543	0.256497		0.717741	0.0304753	0.077969	0.696197		0.953204	-0.0393249	0.0509056	0.440352		0.904811	0.161864	0.102515	0.114861		0.625873	0.0162314	0.0910072	0.858579		0.975165	-0.109335	0.0597135	0.0679811		0.628335	0.293652	0.0953759	0.00216836		0.366814	0.210289	0.0810817	0.00999381		0.461078	-0.0769661	0.0561214	0.171148		0.754462
FA 12:0	0.0806748	0.0647813	0.213326		0.697583	0.0411318	0.0468845	0.380805		0.880011	-0.0499765	0.0498367	0.318515		0.8522	-0.0769646	0.0651381	0.237694		0.707505	-0.0163295	0.0483715	0.735841		0.957379	0.0701236	0.0465279	0.133005		0.70404	-0.138544	0.0654076	0.0344266		0.506477	-0.0269036	0.0458083	0.557302		0.929316	0.113818	0.0487602	0.0201595		0.50837	-0.176835	0.0841656	0.0359199		0.506477	-0.0428431	0.0619057	0.489316		0.912949	0.125138	0.0596541	0.0364768		0.555527	-0.0275802	0.0798326	0.729814		0.944455	0.0441497	0.0584636	0.450552		0.907628	0.0556709	0.0559392	0.320121		0.8522
FA 14:0	0.0461086	0.0636269	0.468838		0.839529	0.0330847	0.0485169	0.495662		0.916863	-0.00395549	0.0435006	0.927585		0.986637	-0.0052869	0.0640131	0.934195		0.988695	0.0142952	0.0501331	0.775678		0.961554	0.0191152	0.0421618	0.650476		0.941975	-0.120641	0.0640384	0.059889		0.547106	-0.0545299	0.0473034	0.24964		0.808167	0.0813777	0.0445135	0.0681701		0.628335	-0.123636	0.0828936	0.136176		0.638573	-0.0491678	0.0646524	0.447388		0.90729	0.0843599	0.0553642	0.128217		0.70062	-0.064474	0.0781968	0.409858		0.811719	0.00494478	0.0604633	0.934858		0.987739	0.0621323	0.0523581	0.235919		0.803397
FA 14:1	0.0314214	0.0642348	0.624844		0.911885	0.0638049	0.0501247	0.203751		0.785355	0.0387642	0.0431257	0.36916		0.875031	-0.0186319	0.0646081	0.77312		0.949446	-0.0245379	0.0518276	0.636145		0.941761	-0.0067982	0.0417573	0.870741		0.975165	-0.0928585	0.0648746	0.152666		0.655313	-0.0364556	0.0490331	0.457589		0.909381	0.0685614	0.0445417	0.125926		0.697843	-0.144374	0.0836215	0.0846017		0.593652	-0.0857465	0.0666636	0.199029		0.783	0.0728663	0.0548387	0.184558		0.774934	-0.0480968	0.0792493	0.544061		0.869629	0.0153055	0.0627047	0.807277		0.9687	0.0633143	0.0519855	0.223831		0.800665
FA 14:2	0.0636128	0.0619771	0.30497		0.739869	0.0119674	0.0468468	0.798489		0.967144	-0.0190036	0.0458008	0.679225		0.949178	-0.0556911	0.0622065	0.370875		0.786816	-0.029513	0.0483446	0.541864		0.926472	0.00568237	0.042828	0.894539		0.980782	-0.178108	0.0625328	0.00449173		0.414464	-0.113699	0.0454799	0.012782		0.480197	0.0720013	0.0447148	0.108657		0.672483	-0.115255	0.0805281	0.152691		0.655313	-0.0858922	0.0622979	0.168674		0.751452	0.0222051	0.0550019	0.686606		0.950412	-0.0567943	0.0768451	0.460046		0.839083	-0.0294269	0.058533	0.615398		0.938924	0.0192962	0.0523294	0.712474		0.953204
FA 15:0	0.00589251	0.0626321	0.925065		0.986542	0.00158703	0.0499651	0.974676		0.998682	0.00549857	0.0452725	0.9035		0.981883	0.0262641	0.0629288	0.676515		0.925332	0.0463454	0.051675	0.374442		0.876574	0.0133221	0.0416999	0.749578		0.961506	-0.087313	0.0632265	0.167628		0.656709	-0.0312702	0.0486986	0.521134		0.919872	0.0637421	0.0437521	0.145963		0.718801	-0.0869743	0.0815854	0.286691		0.733151	-0.0439781	0.0666598	0.509783		0.918091	0.0447309	0.0531756	0.400681		0.887004	-0.0372291	0.0771575	0.629558		0.912588	0.0256882	0.0620901	0.679277		0.949178	0.061148	0.050003	0.221957		0.799382
FA 15:1	-0.0455853	0.0933834	0.625656		0.912155	-0.0271427	0.0726613	0.709026		0.953204	0.047798	0.0654164	0.465578		0.909957	0.0368554	0.0918625	0.688437		0.931064	0.0483087	0.0735791	0.512018		0.918091	0.00350981	0.0597908	0.95323		0.992083	-0.0920531	0.0750781	0.220674		0.701753	-0.0252135	0.0544032	0.643406		0.941761	0.0797321	0.0535166	0.137299		0.710935	-0.0739231	0.102368	0.470528		0.839529	0.0263282	0.0827375	0.750564		0.961554	0.102997	0.0661582	0.120563		0.692448	-0.0431756	0.0957268	0.652147		0.918342	0.0240259	0.0733069	0.743356		0.959144	0.0689272	0.0651138	0.290658		0.832795
FA 16:0	0.077701	0.063003	0.217782		0.701753	0.0593628	0.0466202	0.203586		0.785355	-0.0124929	0.0448297	0.780611		0.961554	-0.0251939	0.0634053	0.691206		0.931705	-0.00966898	0.0483929	0.841732		0.97031	0.00759032	0.0433113	0.860956		0.975165	-0.0923314	0.0635142	0.146361		0.653494	-0.0423208	0.0453623	0.351357		0.874122	0.055332	0.0459392	0.228992		0.801382	-0.126462	0.0821181	0.123907		0.625994	-0.0679994	0.0622407	0.275213		0.818561	0.0603643	0.0569302	0.289531		0.830959	-0.0585582	0.07756	0.450435		0.835941	-0.0242419	0.0577098	0.674642		0.949178	0.0339557	0.0541117	0.530614		0.922208
FA 16:1	0.0941592	0.0624074	0.131701		0.636848	0.0971625	0.0467577	0.0383088		0.561494	0.00724144	0.0436871	0.868416		0.975165	-0.0553588	0.0628456	0.378624		0.792503	-0.0445267	0.0485432	0.359544		0.874122	0.0116289	0.0421851	0.782925		0.961585	-0.0775455	0.0630562	0.219088		0.701753	-0.0503394	0.0457239	0.271531		0.818561	0.0437964	0.04475	0.328215		0.859384	-0.0789483	0.0814627	0.33274		0.764963	-0.0544	0.0626021	0.385354		0.880011	0.0379766	0.0554592	0.493822		0.916324	-0.0408346	0.0770039	0.596035		0.898906	-0.00112436	0.0583696	0.98464		0.999425	0.0473409	0.0526545	0.369044		0.875031
FA 16:2	0.0436235	0.0632752	0.49073		0.84926	0.0306515	0.0503723	0.545214		0.926472	-0.00869406	0.0442177	0.844206		0.970992	-0.0510129	0.0636518	0.423089		0.823942	-0.0184266	0.0510085	0.71867		0.953841	0.0201417	0.0427168	0.637484		0.941761	-0.124903	0.0636748	0.0501085		0.526163	-0.0609193	0.0462299	0.188277		0.777285	0.0670024	0.0454229	0.142683		0.718801	-0.122111	0.08244	0.138896		0.643741	-0.0693188	0.0639497	0.279163		0.823094	0.0513458	0.0561383	0.360843		0.874122	-0.0166584	0.0778068	0.830516		0.9634	0.0166257	0.0588464	0.777673		0.961554	0.0339359	0.0533049	0.524654		0.920921
FA 16:3	0.0641713	0.0632257	0.310397		0.74154	0.0682682	0.0482045	0.15744		0.743669	0.00177007	0.0435097	0.967566		0.996782	-0.0328989	0.06357	0.60492		0.901731	-0.0547875	0.0499652	0.27349		0.818561	-0.0205691	0.0419762	0.624345		0.938924	-0.0920229	0.0637937	0.149495		0.655313	-0.0760994	0.0469302	0.105621		0.66865	0.0306948	0.0445846	0.491488		0.912949	-0.108156	0.0823419	0.189354		0.673675	-0.129534	0.0641154	0.0439768		0.589187	0.0092378	0.0552266	0.867228		0.975165	0.0251597	0.0779741	0.747019		0.944817	0.0155614	0.059915	0.795198		0.964775	0.00246604	0.0524846	0.962544		0.994636
FA 17:0	0.0408638	0.0640787	0.523824		0.867562	0.0288946	0.04876	0.553761		0.926472	-0.00768271	0.0478489	0.872743		0.975165	0.00218768	0.0643539	0.972889		0.996954	0.0213729	0.0503396	0.671354		0.948056	0.00755724	0.0442557	0.864539		0.975165	-0.0659639	0.0648537	0.309366		0.74154	-0.0266872	0.0476531	0.575743		0.93314	0.0452247	0.0466794	0.333278		0.861069	-0.0306412	0.0834028	0.713419		0.940474	-0.0117825	0.0649516	0.856133		0.975165	0.011761	0.0567023	0.835781		0.969942	0.0160864	0.0792482	0.839189		0.963613	0.0234605	0.0609386	0.700433		0.953204	0.0144933	0.0535467	0.786762		0.963521
FA 17:1	0.0290153	0.0637408	0.649068		0.918342	0.0580769	0.0496213	0.242497		0.803397	0.0393683	0.0428439	0.358606		0.874122	0.00829716	0.0641121	0.897057		0.978342	-0.0129972	0.0513424	0.800281		0.967826	-0.0263425	0.0414585	0.52547		0.920921	-0.0398026	0.0643825	0.536581		0.867562	-0.027793	0.0484723	0.566685		0.929788	0.0234843	0.0440015	0.593779		0.935261	-0.111699	0.083067	0.179065		0.670754	-0.0717875	0.0661572	0.2785		0.821851	0.0448645	0.0545589	0.411302		0.888006	-0.00896345	0.0786019	0.909234		0.983152	0.0223699	0.0618915	0.717946		0.953816	0.0316494	0.0517409	0.541022		0.926472
FA 17:2	-0.0282203	0.063743	0.658073		0.920797	-0.00737346	0.0509257	0.884946		0.97815	0.0256979	0.0415584	0.536627		0.925533	0.0765674	0.064012	0.231959		0.706178	0.0878035	0.054109	0.108021		0.672483	-0.00842352	0.0401548	0.833931		0.969942	-0.00702375	0.0642513	0.912975		0.984771	0.0344337	0.0495406	0.487388		0.912949	0.0508469	0.0425928	0.233138		0.802052	0.0098585	0.083109	0.905602		0.980988	0.0338896	0.0679645	0.618294		0.938924	0.0301422	0.0528116	0.568438		0.929903	-0.00986674	0.0784233	0.899906		0.978508	0.0127289	0.0631069	0.840241		0.970085	0.0287562	0.0501612	0.566718		0.929788
FA 18:0	-0.0170383	0.0628275	0.786303		0.954091	-0.0286317	0.047127	0.543804		0.926472	0.0214933	0.0442786	0.627598		0.938924	0.0145919	0.0630266	0.816961		0.962525	0.0505299	0.0486038	0.299085		0.839173	0.00440144	0.0426318	0.917811		0.985016	-0.0228951	0.0636201	0.719023		0.940474	0.00351758	0.0460768	0.939182		0.988867	0.0169204	0.0453987	0.709525		0.953204	-0.0519036	0.081631	0.52504		0.867562	-0.0420126	0.0629476	0.50504		0.918091	-0.0212964	0.0559764	0.703771		0.953204	0.0636942	0.0778334	0.413369		0.813737	0.0186086	0.0589241	0.752299		0.961554	-0.0609441	0.0535506	0.25564		0.813399
FA 18:1	0.0761081	0.0618961	0.219165		0.701753	0.0856115	0.0468812	0.0685405		0.628335	0.0193773	0.0430406	0.652762		0.943136	-0.0443145	0.0622576	0.476782		0.842657	-0.0350798	0.0485884	0.470725		0.909957	-0.00141664	0.0414806	0.97277		0.998084	-0.0878124	0.0626208	0.161166		0.656709	-0.0661608	0.0458217	0.1495		0.72691	0.0297404	0.0442897	0.503003		0.918091	-0.128086	0.0805844	0.112318		0.625873	-0.100314	0.06254	0.109481		0.672737	0.02862	0.0545258	0.599909		0.9364	-0.0413651	0.0766177	0.589402		0.897215	-0.0331863	0.0586192	0.571592		0.930872	0.00448616	0.0519879	0.931269		0.987674
FA 18:2	0.0717103	0.0650776	0.270791		0.719969	0.0717139	0.0496395	0.161402		0.746848	0.000627763	0.0453811	0.988969		0.999425	-0.0329858	0.065415	0.614208		0.90485	-0.0170543	0.0507204	0.736848		0.957379	0.00789926	0.0438495	0.857114		0.975165	-0.0465338	0.0657925	0.47957		0.842657	-0.03994	0.0479845	0.40566		0.887178	0.0102455	0.0465305	0.825815		0.969942	0.023035	0.0847171	0.785759		0.954002	-0.025833	0.0653893	0.692987		0.95288	-0.0459551	0.0576186	0.425511		0.896045	0.00604273	0.0804458	0.940139		0.989897	-0.0132823	0.0613961	0.828824		0.969942	-0.00532488	0.0547471	0.922557		0.98538
FA 18:3	0.0446881	0.0590973	0.449739		0.835941	0.0204603	0.0442154	0.643789		0.941761	-0.00877304	0.0415483	0.832856		0.969942	-0.0613246	0.0593892	0.302076		0.739869	-0.0190648	0.0456975	0.676755		0.949178	0.0312165	0.0400936	0.436603		0.902551	-0.0692274	0.0596567	0.246172		0.713591	-0.0219135	0.043158	0.611887		0.937957	0.0473423	0.0425384	0.266285		0.814863	-0.120192	0.0769319	0.118568		0.625994	-0.0451223	0.058994	0.444786		0.906041	0.0649739	0.0526816	0.218056		0.797708	-0.0638857	0.0728615	0.380814		0.793689	0.00394255	0.0551237	0.943015		0.989658	0.063134	0.0500389	0.207652		0.789387
FA 18:4	0.100655	0.0606319	0.09724		0.605677	0.0773169	0.045349	0.0889146		0.647644	-0.0196268	0.0423467	0.643226		0.941761	-0.0732548	0.0609773	0.229936		0.704027	-0.0553746	0.0468939	0.238302		0.803397	0.0211938	0.0408792	0.604382		0.937595	-0.147395	0.0611718	0.0161669		0.482428	-0.0691	0.0443497	0.119936		0.692448	0.0918741	0.0432278	0.0340567		0.555527	-0.21787	0.078788	0.00580547		0.415532	-0.134624	0.0603564	0.0262185		0.539171	0.112546	0.0535566	0.0361222		0.555527	-0.0638317	0.0748247	0.393831		0.804217	0.0208247	0.0568616	0.714366		0.953204	0.0940308	0.05092	0.0653965		0.628335
FA 19:0	0.142797	0.0640707	0.0260792		0.482428	0.0736812	0.0465975	0.114579		0.687254	-0.0494206	0.0484821	0.311642		0.849678	-0.100346	0.0644018	0.119564		0.625994	-0.0222562	0.0482164	0.644623		0.941761	0.0545616	0.0455373	0.232329		0.802052	-0.187347	0.0647	0.00387373		0.413877	-0.0802744	0.0454576	0.078113		0.638106	0.101756	0.0479702	0.0350005		0.555527	-0.163377	0.0833382	0.0502666		0.526163	-0.0911866	0.0619221	0.141628		0.718801	0.0508691	0.059057	0.389551		0.8811	-0.0879141	0.079355	0.26821		0.719969	-0.0375475	0.0581864	0.519071		0.919441	0.0232904	0.0560628	0.678008		0.949178
FA 19:1	0.0334099	0.0616735	0.588142		0.896343	0.0246024	0.046513	0.597124		0.93531	0.00921003	0.0456268	0.840725		0.970085	0.0225144	0.0620149	0.716653		0.940474	0.0163897	0.0481527	0.73375		0.957379	-0.0260563	0.0424902	0.540578		0.926472	-0.0519193	0.0621817	0.403952		0.8095	-0.0362775	0.0452821	0.423485		0.894943	0.022378	0.0451152	0.620254		0.938924	-0.106888	0.0803459	0.18374		0.673675	-0.0594908	0.0620651	0.338344		0.865036	0.0450598	0.0550912	0.413857		0.888086	-0.0225863	0.0759183	0.766144		0.948971	0.000781572	0.0577052	0.9892		0.999425	0.0180654	0.0518863	0.72786		0.957379
FA 19:2	-0.0202365	0.0631869	0.748841		0.944817	-0.0165584	0.0464644	0.721742		0.955108	0.0233774	0.0446039	0.600439		0.9364	0.0178734	0.0635228	0.778491		0.950954	0.0311286	0.0480991	0.517875		0.918091	0.00962839	0.0437276	0.826102		0.969942	-0.0445435	0.0637413	0.484841		0.842831	-0.0289069	0.0452335	0.52312		0.92022	0.0414707	0.0466169	0.374588		0.876574	-0.00776142	0.0823402	0.924923		0.986542	-0.0205401	0.0620121	0.740635		0.958247	-0.0129497	0.0567095	0.819511		0.969942	0.00641231	0.0777714	0.934306		0.988695	0.0429871	0.0575924	0.455822		0.909381	0.0363827	0.0539619	0.500488		0.916863
FA 20:0	0.0486573	0.0921971	0.597898		0.898906	0.0065489	0.0666632	0.921814		0.98538	-0.0147389	0.0673733	0.826997		0.969942	0.037091	0.0905976	0.68241		0.926293	0.0547674	0.0675146	0.417957		0.89073	0.00289863	0.0616374	0.962525		0.994636	0.0506612	0.0741172	0.494553		0.84936	-0.0114864	0.0499385	0.818254		0.969942	-0.0447421	0.0559153	0.424254		0.894943	0.117872	0.100978	0.2436		0.710505	0.105959	0.0756538	0.162464		0.746848	-0.0332244	0.068813	0.629589		0.940651	0.0803342	0.0944202	0.395239		0.804217	0.089172	0.0670677	0.184762		0.774934	-0.00208191	0.0675068	0.975419		0.998682
FA 20:1	0.061003	0.0725526	0.400775		0.807918	0.101633	0.0597209	0.0926909		0.652113	0.0164063	0.051637	0.750897		0.961554	-0.0368008	0.0741871	0.62003		0.910094	-0.0296126	0.0575293	0.609801		0.937957	-0.00112335	0.0503222	0.982204		0.999425	-0.0817505	0.0870452	0.348005		0.771103	-0.0711826	0.0641546	0.268346		0.814863	0.01001	0.0598282	0.867225		0.975165	-0.0794587	0.10091	0.431336		0.826277	-0.0559975	0.0754874	0.459038		0.909957	0.0100619	0.0704861	0.886573		0.97892	0.020451	0.0945409	0.828809		0.9634	-0.0108952	0.0693182	0.875218		0.975165	-0.0300184	0.0662568	0.650795		0.941975
FA 20:2	0.0626241	0.0632269	0.322207		0.751515	0.0612209	0.0469053	0.192525		0.779689	-0.00918668	0.048217	0.849416		0.974189	-0.0565837	0.0636225	0.374043		0.789301	-0.0355445	0.0486386	0.46532		0.909957	0.0218214	0.0448496	0.627046		0.938924	-0.114457	0.0637875	0.073082		0.58179	-0.0493372	0.0457017	0.280939		0.825336	0.0808616	0.0472341	0.0877593		0.647506	-0.133321	0.0824146	0.106081		0.621149	-0.0842798	0.0626132	0.179007		0.769135	0.0521387	0.0574213	0.364373		0.874122	0.00215257	0.0778638	0.977951		0.99811	0.0212534	0.0582542	0.715407		0.953204	0.0212137	0.054023	0.694727		0.953204
FA 20:3	-0.00812074	0.064549	0.899911		0.978508	-0.0199414	0.0489301	0.683802		0.949814	0.000140938	0.0461881	0.997582		0.999425	-0.0302207	0.0647726	0.640918		0.91431	0.00207289	0.0505211	0.96729		0.996751	0.0124612	0.0440254	0.777595		0.961554	-0.0736806	0.0652567	0.25915		0.717741	0.0188567	0.0478183	0.69352		0.95288	0.0905371	0.0470814	0.0555442		0.615722	-0.06234	0.0838873	0.457583		0.839083	-0.0190432	0.0651385	0.770157		0.961554	0.0306191	0.0573533	0.593759		0.935261	0.0142373	0.0800092	0.858804		0.972864	-0.000681338	0.0611502	0.991115		0.999425	-0.0194503	0.0546391	0.722017		0.955161
FA 20:4	0.0692882	0.0724253	0.339095		0.767155	0.010503	0.0512724	0.837839		0.970085	-0.0348901	0.0534815	0.514599		0.918091	-0.0721294	0.0737044	0.32814		0.761206	-0.0199252	0.0539011	0.71191		0.953204	0.0271138	0.0517782	0.600864		0.9364	-0.143203	0.0861134	0.0968204		0.605677	-0.0519023	0.0616078	0.400241		0.886653	0.0790908	0.0612419	0.197444		0.782482	-0.121393	0.0994192	0.222538		0.701753	-0.116931	0.0722272	0.106571		0.669781	-0.0119111	0.0718863	0.868504		0.975165	-0.0242078	0.094326	0.797541		0.95531	-0.0238139	0.0671676	0.723195		0.955785	-0.0144247	0.0681389	0.832472		0.969942
FA 20:5	0.0559325	0.0617844	0.365553		0.785088	0.0143472	0.0454436	0.752372		0.961554	-0.029886	0.0441293	0.498577		0.916863	-0.0263174	0.0621448	0.672043		0.922566	0.00852258	0.0471702	0.856708		0.975165	0.0210558	0.0425817	0.621196		0.938924	-0.102207	0.0622344	0.100867		0.612436	-0.0300603	0.044132	0.496139		0.916863	0.073315	0.0451375	0.10497		0.66865	-0.175629	0.080285	0.0289591		0.482428	-0.138914	0.0603306	0.0217814		0.5167	0.0437821	0.0559575	0.434364		0.901511	-0.0215129	0.0760451	0.777319		0.950954	0.0272125	0.0560442	0.627526		0.938924	0.0507855	0.0532506	0.3407		0.86714
FA 22:1	0.110803	0.0984168	0.260689		0.717741	0.0480815	0.0769951	0.532876		0.922592	-0.0378495	0.0678005	0.577083		0.934325	-0.0853382	0.0968043	0.378381		0.792503	-0.000286318	0.0780001	0.997074		0.999425	0.0833108	0.0613741	0.17565		0.764726	-0.11406	0.0793041	0.150897		0.655313	-0.0408509	0.0574121	0.477367		0.909957	0.0938904	0.0554863	0.0916484		0.652113	-0.161002	0.108075	0.136837		0.638573	-0.0409978	0.0874376	0.639542		0.941761	0.105985	0.0685295	0.123013		0.692448	-0.104567	0.100828	0.300126		0.739389	0.0203246	0.0774044	0.793078		0.96433	0.0991978	0.0669057	0.139208		0.715821
FA 22:3	0.054859	0.0632268	0.385811		0.797936	0.0500462	0.0483646	0.301347		0.842302	-0.0230377	0.0483119	0.633807		0.941761	-0.0457375	0.0636538	0.472613		0.840845	-0.0382867	0.0503372	0.447309		0.90729	0.0187461	0.0438423	0.669185		0.947677	-0.0737584	0.0638781	0.248519		0.71612	-0.0258789	0.046886	0.58126		0.93466	0.058328	0.0460273	0.205723		0.787216	-0.118621	0.0824382	0.150522		0.655313	-0.115849	0.064404	0.0727383		0.628335	0.0119695	0.0555387	0.829462		0.969942	0.0207381	0.0778353	0.789962		0.954537	0.0111869	0.0593584	0.850601		0.974997	-0.0104252	0.0523821	0.842328		0.970722
FA 22:4	0.0735976	0.0628871	0.242184		0.710505	0.0416924	0.0466456	0.371934		0.875053	-0.0133863	0.0462499	0.773797		0.961554	-0.0494599	0.0631904	0.434005		0.826277	-0.0306244	0.0482202	0.525724		0.920921	-0.000935019	0.043355	0.982835		0.999425	-0.139377	0.0634629	0.0283283		0.482428	-0.0666931	0.045484	0.143294		0.718801	0.081345	0.0464517	0.0811285		0.638266	-0.160744	0.0817504	0.0495805		0.526163	-0.105342	0.0620617	0.0903779		0.649955	0.0497726	0.0567293	0.380846		0.880011	-0.0646674	0.0776444	0.405133		0.810266	-0.00796784	0.0582018	0.891172		0.980782	0.0485382	0.053718	0.366676		0.874122
FA 22:5	0.0575766	0.0635251	0.364984		0.78504	0.0396925	0.0482843	0.411503		0.888006	0.00943594	0.0439261	0.830001		0.969942	-0.0329345	0.0639167	0.60649		0.901731	-0.0145224	0.0500384	0.771789		0.961554	-0.00296249	0.0424289	0.944364		0.990331	-0.087542	0.0640334	0.171913		0.659747	-0.0236773	0.047035	0.614939		0.938924	0.0661123	0.0454333	0.147523		0.724237	-0.164288	0.0826952	0.0472601		0.526163	-0.0945333	0.0643509	0.142567		0.718801	0.0539402	0.055764	0.333883		0.861176	-0.0123481	0.0781754	0.874527		0.97654	0.0423139	0.0598602	0.480016		0.909957	0.0327852	0.0529754	0.536283		0.925333
FA 22:6	0.0182423	0.0649577	0.778902		0.950954	0.0218031	0.0467852	0.641434		0.941761	0.00613124	0.0508769	0.904394		0.981883	-0.00729038	0.0653305	0.911172		0.983348	0.00703644	0.048489	0.884691		0.97815	0.0100551	0.0474352	0.832294		0.969942	-0.0735879	0.0655818	0.26212		0.717741	-0.00693302	0.0455353	0.879055		0.975247	0.074787	0.0500492	0.135911		0.709535	-0.117864	0.0845444	0.163633		0.656709	-0.0954065	0.0623144	0.126497		0.697843	0.0101491	0.0607185	0.86733		0.975165	-0.0180056	0.0800201	0.822018		0.962908	0.0356453	0.0579078	0.538508		0.926472	0.0446291	0.0572688	0.436183		0.902551
FA 24:0	-0.0377722	0.064348	0.557356		0.879807	-0.026357	0.0478983	0.582414		0.93466	0.014424	0.0490854	0.769324		0.961554	0.0312381	0.0645945	0.62879		0.912588	0.0344194	0.0494012	0.486345		0.912949	0.00603431	0.0455645	0.89473		0.980782	-0.0795187	0.0651672	0.222695		0.701753	-0.0385283	0.0467497	0.410316		0.888006	0.0456727	0.0480967	0.342983		0.869531	-0.0681643	0.0834597	0.414309		0.813737	-0.119503	0.0627714	0.0575871		0.625413	-0.0359257	0.0584147	0.538869		0.926472	-0.0163966	0.0797354	0.837119		0.963613	-0.0245325	0.059767	0.681666		0.949748	-0.0152882	0.0553622	0.782551		0.961585
FA 24:1	-0.000255889	0.0660358	0.996909		0.999816	-0.0136481	0.0494567	0.782713		0.961585	-0.0296841	0.0498718	0.553035		0.926472	0.0418263	0.0663072	0.528336		0.867562	0.0368827	0.0510383	0.470309		0.909957	0.00645015	0.0461537	0.888977		0.980773	0.0379797	0.0667572	0.569548		0.884608	0.0164027	0.0482655	0.73414		0.957379	-0.0135115	0.0486428	0.781391		0.961585	-0.00599651	0.0858852	0.944353		0.989913	-0.0497173	0.0655006	0.448293		0.907628	-0.0336264	0.0593412	0.571247		0.930683	0.107394	0.0815198	0.188029		0.673675	0.0448713	0.0615826	0.466612		0.909957	-0.0558687	0.0561301	0.320062		0.8522
FA 24:2	-0.0190329	0.0633381	0.763866		0.948468	-0.0144346	0.0493372	0.769989		0.961554	-0.0119859	0.0459998	0.794895		0.964775	0.0428173	0.0636933	0.501601		0.853709	0.0442696	0.0512542	0.388222		0.880011	0.00326498	0.0424177	0.938704		0.988867	-0.0447799	0.0637877	0.482847		0.842657	0.0104108	0.0478344	0.827809		0.969942	0.0761496	0.0448083	0.0900355		0.649279	-0.0745162	0.0825487	0.366927		0.785385	-0.0828827	0.0658044	0.20851		0.789792	0.000639619	0.0543559	0.990617		0.999425	-0.00567692	0.0778554	0.941888		0.989913	-0.00166671	0.0605855	0.978066		0.998916	0.012666	0.0514139	0.805511		0.9687
FA 24:3	0.0476341	0.0605271	0.431501		0.826277	0.0262923	0.0450191	0.559503		0.929316	-0.0416016	0.0477013	0.383851		0.880011	0.0221653	0.0607035	0.715095		0.940474	0.0592337	0.0464017	0.202438		0.785355	0.0522766	0.0433191	0.22823		0.801382	-0.0861808	0.0613323	0.16032		0.656709	-0.0582976	0.043917	0.185049		0.775334	0.0440862	0.0455508	0.333653		0.861176	-0.0550411	0.0787226	0.484631		0.842831	-0.096028	0.0598841	0.109527		0.672737	-0.0188692	0.0549924	0.731667		0.957379	0.0571132	0.0749797	0.446424		0.835941	0.0369739	0.0562564	0.511371		0.918091	-0.00885545	0.0519396	0.864692		0.975165
FA 24:4	0.102444	0.0628831	0.103624		0.618691	0.085501	0.0442212	0.0538204		0.612075	-0.0224417	0.0514375	0.663088		0.947677	-0.0795929	0.0634261	0.209835		0.692001	-0.0763568	0.0460951	0.0983447		0.658328	0.0158024	0.0469349	0.736547		0.957379	-0.114754	0.063373	0.0704956		0.58179	-0.0726878	0.0428389	0.0904493		0.649955	0.0616077	0.0490873	0.21013		0.791535	-0.0913404	0.0822027	0.266787		0.719241	-0.106965	0.0591311	0.071142		0.628335	-0.0201631	0.0594967	0.734841		0.957379	-0.0204293	0.0771665	0.791265		0.95531	-0.00418034	0.0543542	0.938731		0.988867	-0.00577376	0.0558118	0.917647		0.985016
FA 24:6	-0.0129196	0.0612558	0.833002		0.9634	-0.047482	0.0471861	0.314842		0.8522	-0.0125381	0.0431538	0.773917		0.961554	0.0232576	0.0617612	0.706578		0.939988	0.0513505	0.0491017	0.29624		0.837559	-0.000447429	0.0404569	0.99121		0.999425	-0.109078	0.0614515	0.0762148		0.584564	-0.0312317	0.0457421	0.495108		0.916863	0.0858389	0.0438514	0.0512374		0.608257	-0.200951	0.0797516	0.011911		0.456214	-0.0633324	0.0631044	0.316119		0.8522	0.124702	0.0534441	0.0200969		0.50837	-0.0847241	0.0748225	0.257781		0.717741	0.0118079	0.0579032	0.838508		0.970085	0.0899631	0.0501974	0.0737241		0.628823
FA 26:0	-0.0374456	0.0604988	0.536107		0.867562	-0.0587096	0.0437294	0.187		0.777285	-0.0357168	0.0445222	0.422814		0.894943	0.0434715	0.0607658	0.474553		0.841348	0.0675786	0.0445967	0.133667		0.705235	0.0418358	0.0430214	0.331326		0.860632	0.0376034	0.061096	0.538389		0.867562	0.0609139	0.0417297	0.145277		0.718801	0.0342151	0.0457538	0.454938		0.90898	0.102674	0.0786992	0.192354		0.674759	0.112243	0.0566706	0.0484048		0.603563	0.0257294	0.0566369	0.649833		0.941975	0.0084693	0.0747746	0.909845		0.983152	0.0177105	0.0526033	0.73652		0.957379	0.0251434	0.0539498	0.641385		0.941761
FA 26:1	0.0289149	0.0626064	0.644298		0.915272	-0.0184889	0.0494181	0.709961		0.953204	-0.0864846	0.0468733	0.0680451		0.628335	-0.0117474	0.0628907	0.851867		0.969877	0.0611524	0.050232	0.227114		0.801382	0.101778	0.0431206	0.0190668		0.50837	-0.0800459	0.0632714	0.206145		0.69055	-0.00970681	0.0466828	0.835424		0.969942	0.0896291	0.0451761	0.0483655		0.603563	-0.016781	0.0818073	0.837518		0.963613	0.00292343	0.0637988	0.963479		0.994844	0.0319041	0.0549868	0.562183		0.929557	-0.0165757	0.0772428	0.830132		0.9634	-0.0139717	0.0588462	0.812437		0.96926	0.00162393	0.0523248	0.975254		0.998682
FA 26:2	0.0386446	0.0575839	0.502324		0.853709	-0.0243095	0.0435954	0.577395		0.934325	-0.103541	0.044341	0.0204637		0.509709	-0.0562121	0.0579	0.331882		0.763885	0.0405382	0.0452617	0.370957		0.875031	0.118424	0.040238	0.00346051		0.329879	-0.156013	0.0579407	0.00721544		0.415532	-0.0317616	0.0423087	0.45323		0.908249	0.134553	0.0420358	0.00147721		0.240247	-0.131139	0.0752099	0.0815604		0.593652	-0.0611162	0.0581906	0.29418		0.83581	0.084358	0.0511546	0.0998369		0.662317	-0.0739589	0.0708577	0.296861		0.736803	-0.0261256	0.0537213	0.626987		0.938924	0.0491345	0.0482774	0.309296		0.847644
FA 26:3	0.0548423	0.0509369	0.28191		0.73303	-0.0233781	0.0356801	0.512677		0.918091	-0.144649	0.0426003	0.000769079		0.210428	-0.0570709	0.0512947	0.266171		0.719241	0.0319834	0.0370785	0.388852		0.880011	0.127768	0.0383691	0.000949446		0.210428	-0.129715	0.0514615	0.01188		0.456214	-0.0133035	0.0346323	0.701063		0.953204	0.14091	0.0400695	0.000482503		0.210428	-0.063753	0.0669217	0.341021		0.767155	-0.0191067	0.0477263	0.689105		0.951621	0.0702097	0.0488638	0.151454		0.729251	0.0102382	0.0630393	0.871018		0.97611	0.0092986	0.0439059	0.832374		0.969942	0.0103907	0.0461032	0.821778		0.969942
FA 26:4	0.0472411	0.0610467	0.439219		0.830181	0.0447553	0.0482159	0.360176		0.874122	-0.0322861	0.0465435	0.488408		0.912949	-0.0399376	0.0614471	0.51589		0.863746	-0.0244381	0.0495099	0.62185		0.938924	0.03825	0.0421502	0.364679		0.874122	-0.070327	0.0617616	0.255127		0.717741	-0.0351058	0.0466187	0.452219		0.907704	0.0518745	0.0440383	0.239425		0.803397	-0.0126648	0.0797327	0.87383		0.97654	-0.0380017	0.0638484	0.552035		0.926472	-0.0127212	0.0532115	0.811157		0.969187	0.131866	0.0750935	0.0794091		0.589364	0.113378	0.0590477	0.0554923		0.615722	-0.00712934	0.0498853	0.886416		0.97892
FA 26:5	0.0343896	0.0639259	0.590731		0.897594	0.0225055	0.0462128	0.626505		0.938924	-0.0526417	0.0521894	0.313934		0.851812	-0.012525	0.0645419	0.846171		0.966645	-0.00202336	0.0480148	0.966406		0.996346	0.0423485	0.0471763	0.369867		0.875031	-0.0487646	0.0643462	0.448732		0.835941	-0.0309395	0.0448249	0.490413		0.912949	0.0529347	0.0487186	0.277792		0.82175	-0.0876481	0.0835654	0.294514		0.733576	-0.113417	0.0614784	0.065739		0.628335	0.011259	0.0591273	0.849059		0.974055	0.0601743	0.0780755	0.441067		0.83055	0.0415728	0.0568296	0.464845		0.909957	-0.0145742	0.054776	0.790297		0.963947
Free carnitine	-0.00323832	0.0633158	0.95922		0.994493	-0.0649146	0.0471988	0.169725		0.751452	-0.0613304	0.0461231	0.194466		0.779689	-0.0208088	0.0640628	0.74539		0.944817	0.0162147	0.0494239	0.743012		0.959144	0.0375223	0.0445552	0.401097		0.887178	-0.013611	0.0636548	0.83073		0.9634	-0.0171346	0.0456088	0.707333		0.953204	-0.00847296	0.0470801	0.857295		0.975165	0.0595265	0.0826972	0.471818		0.840168	-0.0856616	0.0630412	0.174899		0.764357	-0.151461	0.0573537	0.00854083		0.455817	-0.0361789	0.0770649	0.63885		0.913361	-0.0887812	0.0572332	0.121598		0.692448	-0.0644348	0.0536737	0.230521		0.801382
CAR 10:0	0.013246	0.0626888	0.832701		0.9634	0.016735	0.0467381	0.720475		0.954677	0.00748807	0.0429604	0.861699		0.975165	-0.0556833	0.063223	0.378684		0.792503	-0.0366919	0.048417	0.448979		0.907628	0.0245234	0.0418643	0.558286		0.929316	-0.0833848	0.062822	0.184724		0.673675	-0.0851423	0.0452801	0.0607242		0.628335	0.0109368	0.044169	0.804536		0.968114	-0.0475791	0.0818763	0.561307		0.882612	-0.0220726	0.0624069	0.723746		0.955891	0.0309758	0.0550806	0.574116		0.932318	0.00511055	0.0764767	0.946735		0.990656	0.0503672	0.0577637	0.383711		0.880011	0.0492932	0.0517048	0.340876		0.86714
CAR 10:1	-0.00304213	0.0586201	0.958623		0.994381	-0.00102572	0.0434107	0.98116		0.998916	0.000419272	0.0409288	0.991831		0.999425	-0.0359186	0.05905	0.543155		0.869629	-0.026513	0.0449223	0.555382		0.927594	0.0280566	0.0397208	0.480305		0.909957	-0.0621209	0.0588485	0.291417		0.733151	-0.0812247	0.0421142	0.0544206		0.613182	-0.00215624	0.0420011	0.959077		0.99408	-0.0461427	0.0764916	0.546498		0.870105	-0.0754665	0.0578807	0.193002		0.779689	-0.0131952	0.0522713	0.800808		0.967931	0.011046	0.071767	0.877709		0.97713	0.0315543	0.053852	0.558214		0.929316	0.0248954	0.0492396	0.613364		0.938303
CAR 10:2	0.0618562	0.0664066	0.351863		0.772884	0.0114838	0.0493279	0.81602		0.96983	-0.0533581	0.0472718	0.259566		0.814016	-0.0884858	0.0666337	0.184548		0.673675	-0.0622194	0.050841	0.221681		0.799373	0.0301899	0.0456677	0.50889		0.918091	-0.081214	0.067145	0.226773		0.701753	-0.0755128	0.0480767	0.116977		0.692448	0.0109163	0.04858	0.822303		0.969942	-0.132878	0.0863194	0.124082		0.625994	-0.0683665	0.0656607	0.298348		0.838747	0.0861326	0.0599987	0.151805		0.729251	-0.0508094	0.0820839	0.536073		0.867562	0.0529738	0.0616069	0.390329		0.881835	0.120435	0.0570867	0.0353951		0.555527
CAR 12:0	-0.000513351	0.0632616	0.993527		0.999435	0.0239344	0.0488253	0.624233		0.938924	0.0255087	0.0426825	0.550356		0.926472	-0.0404847	0.0635654	0.524355		0.867562	-0.0237828	0.0504012	0.637253		0.941761	0.0294393	0.0414326	0.477712		0.909957	-0.0593757	0.0638914	0.352965		0.772944	-0.0577377	0.0476464	0.226239		0.80067	0.0184554	0.0439622	0.674812		0.949178	-0.0531804	0.0823634	0.518654		0.866558	-0.0514531	0.0649919	0.428969		0.900042	0.0154165	0.0545897	0.777753		0.961554	-0.0105842	0.0780885	0.892214		0.978342	0.0198916	0.0610168	0.744578		0.959983	0.030142	0.0517234	0.560323		0.929316
CAR 12:1	-0.0190299	0.0623994	0.76046		0.947537	-0.0267731	0.0482755	0.583357		0.93466	-6.36351e-05	0.0419536	0.99879		0.999425	-0.0110621	0.0627177	0.860037		0.973174	-0.0106153	0.049833	0.831422		0.969942	0.00658404	0.0407243	0.87163		0.975165	-0.021016	0.0629681	0.738639		0.944455	-0.0587532	0.0470969	0.212896		0.793799	-0.0215424	0.043194	0.618188		0.938924	-0.0398597	0.0812659	0.623912		0.911181	-0.041142	0.0643163	0.522711		0.92022	0.0138811	0.0536466	0.795938		0.9648	0.013447	0.0769494	0.861313		0.973533	0.0390713	0.0603018	0.517368		0.918091	0.0301672	0.0508309	0.553129		0.926472
CAR 14:1	-0.0187988	0.0629852	0.765417		0.948971	0.0190257	0.0499052	0.70524		0.953204	0.040348	0.0425534	0.343501		0.869531	-0.0460648	0.0632809	0.466839		0.839529	-0.0656807	0.050395	0.19321		0.779689	-0.00749035	0.0412265	0.855903		0.975165	-0.0588188	0.0634796	0.354386		0.77522	-0.097839	0.0475511	0.0402345		0.571161	-0.0203235	0.0437207	0.642245		0.941761	-0.0751043	0.082043	0.360215		0.77957	-0.0817266	0.0651101	0.210115		0.791535	0.00912322	0.0542533	0.866528		0.975165	0.0556125	0.0776964	0.474314		0.841348	0.0310114	0.060995	0.611412		0.937957	-0.0240941	0.051436	0.639683		0.941761
CAR 14:2	0.0381055	0.0715619	0.59458		0.898064	-0.0177547	0.0562002	0.752297		0.961554	-0.046307	0.0482546	0.337918		0.865036	-0.0566952	0.0728089	0.436461		0.827278	0.0158764	0.0590959	0.788392		0.963537	0.0676872	0.0466804	0.147985		0.72431	-0.122492	0.0851397	0.150739		0.655313	-0.112862	0.067372	0.0950295		0.652113	0.00929243	0.0554674	0.867054		0.975165	-0.0431996	0.0984969	0.661117		0.920797	-0.0371398	0.0794283	0.640453		0.941761	-0.00433098	0.0649774	0.946897		0.990825	-0.0621224	0.0931586	0.505116		0.855914	-0.0169881	0.0735199	0.817428		0.96983	0.0357946	0.0615458	0.561227		0.929316
CAR 14:2-OH	0.013016	0.075973	0.864024		0.975511	0.0012558	0.0629987	0.984273		0.999425	-0.0124736	0.0507298	0.81227		0.96926	-0.142552	0.0772131	0.0653335		0.566782	-0.103355	0.0660851	0.119682		0.692448	0.0540609	0.0498013	0.278455		0.821851	-0.138144	0.0907504	0.128462		0.62838	-0.0933684	0.0712889	0.191406		0.779689	0.0592143	0.0592126	0.318011		0.8522	-0.136241	0.10465	0.193453		0.674759	-0.141158	0.084022	0.0941422		0.652113	0.0327301	0.0693782	0.637407		0.941761	0.132649	0.0986192	0.179088		0.670754	0.130386	0.0755689	0.0855592		0.646872	0.0163687	0.0654891	0.802781		0.968114
CAR 16:0	-0.150449	0.0639507	0.0188518		0.482428	-0.0857947	0.0510264	0.0990735		0.658328	0.0754675	0.0442243	0.103174		0.667384	0.110115	0.0644564	0.0879066		0.595089	0.0366965	0.0522291	0.484329		0.912471	-0.0710332	0.0422886	0.0936492		0.652113	0.0426895	0.0643583	0.507295		0.856937	-0.0687935	0.0477597	0.151242		0.729251	-0.0958948	0.0447506	0.0326102		0.555527	0.11798	0.083363	0.157331		0.656709	-0.0428105	0.0659028	0.516422		0.918091	-0.148381	0.0553547	0.00760004		0.450372	0.103358	0.0785862	0.188756		0.673675	-0.000272187	0.0605445	0.996415		0.999425	-0.0964039	0.0526758	0.0678274		0.628335
CAR 16:1	-0.0383507	0.0619778	0.536223		0.867562	0.00188739	0.0482521	0.968983		0.997093	0.047445	0.0434773	0.275682		0.818561	-0.0417706	0.0621688	0.501835		0.853709	-0.0701392	0.0492857	0.158885		0.746848	-0.0294106	0.0419607	0.483717		0.912124	-0.0130092	0.0625735	0.835351		0.963613	-0.0925957	0.0455325	0.0426021		0.583316	-0.0722127	0.0445971	0.106069		0.66865	0.00459112	0.0805033	0.954535		0.993208	-0.0714853	0.06246	0.253402		0.810088	-0.073945	0.0550746	0.180071		0.770153	0.17145	0.076626	0.0254933		0.482428	0.0739518	0.058272	0.205085		0.785516	-0.0984695	0.0526468	0.0620382		0.628335
CAR 18:0	-0.0710788	0.0648515	0.273347		0.719969	-0.0602393	0.0511099	0.246554		0.807315	0.0352717	0.0429945	0.412422		0.888006	0.0901896	0.0650314	0.16581		0.656709	0.0362664	0.0530563	0.496265		0.916863	-0.0886519	0.0416059	0.0335982		0.555527	0.0637094	0.0656252	0.331895		0.763885	-0.0107189	0.0496838	0.829338		0.969942	-0.0977192	0.0443671	0.0280828		0.553477	0.126379	0.0839146	0.132389		0.636848	-0.0133729	0.067473	0.843004		0.97095	-0.180744	0.0545311	0.000984764		0.210428	0.0566506	0.0803549	0.48098		0.842657	0.00687473	0.0629696	0.913113		0.983263	-0.080724	0.0525983	0.125482		0.697843
CAR 18:1	-0.0636601	0.0623911	0.307834		0.74154	-0.0371375	0.0515999	0.473901		0.909957	0.0486041	0.0441074	0.276272		0.819331	-0.021375	0.0628201	0.733742		0.944455	-0.025518	0.0521814	0.625708		0.938924	-0.0250933	0.0411272	0.543139		0.926472	-0.0131464	0.0627995	0.834229		0.963613	-0.0484739	0.0473936	0.30723		0.844633	-0.04801	0.0437172	0.273565		0.818561	-0.00610443	0.0812936	0.940159		0.989897	-0.0689052	0.0650374	0.290105		0.831798	-0.078649	0.0536461	0.143537		0.718801	0.123929	0.0765943	0.105999		0.621149	0.0620783	0.0594985	0.29736		0.838621	-0.0526676	0.0508695	0.301033		0.842302
CAR 18:2	0.0303051	0.0601034	0.614228		0.90485	-0.0324861	0.05275	0.538539		0.926472	-0.0524186	0.040446	0.208536		0.789792	-0.0882611	0.0605633	0.145362		0.653494	-0.0251247	0.0526731	0.633692		0.941761	0.0654876	0.0389983	0.0937437		0.652113	-0.0928548	0.0602762	0.123776		0.625994	-0.0959137	0.0460816	0.0380053		0.56117	-0.0113296	0.042396	0.789494		0.963947	-0.0166187	0.0782799	0.831921		0.9634	-0.110045	0.0634614	0.0836248		0.641809	-0.103709	0.0517798	0.04579		0.594329	0.0460672	0.0736061	0.531557		0.867562	0.0245784	0.0568191	0.665546		0.947677	-0.0286604	0.048819	0.557422		0.929316
CAR 18:2-OH	-0.0629096	0.0749751	0.401747		0.808272	-0.0534309	0.0591054	0.366759		0.874122	0.0400282	0.0486905	0.411644		0.888006	0.0496476	0.0763035	0.515503		0.863746	0.0301753	0.0620259	0.626989		0.938924	-0.0488889	0.0478545	0.307688		0.844633	-0.0150051	0.0892114	0.866483		0.976064	-0.0671122	0.0715097	0.348857		0.872143	-0.065253	0.0568634	0.25197		0.80963	-0.0260532	0.102542	0.799521		0.956081	-0.12959	0.0828787	0.119086		0.692448	-0.117402	0.0666665	0.0791564		0.638266	0.0562941	0.097538	0.564044		0.883061	0.0049797	0.0769218	0.948428		0.991286	-0.0667848	0.0628698	0.288865		0.830959
CAR 2:0	-0.0747008	0.063976	0.243255		0.710505	-0.0577672	0.053067	0.27967		0.82399	0.0502328	0.0435147	0.248902		0.808167	0.0833736	0.06435	0.195433		0.674842	0.0388364	0.0533306	0.467923		0.909957	-0.0695033	0.0421861	0.10009		0.662912	0.0645795	0.0645057	0.317018		0.749181	0.024417	0.048576	0.61556		0.938924	-0.0450712	0.0448487	0.315406		0.8522	0.128064	0.0834562	0.125254		0.625994	0.0926428	0.0665818	0.16492		0.751452	-0.0620343	0.055678	0.265763		0.814863	0.162385	0.0785158	0.0388954		0.506477	0.0863384	0.0608895	0.156916		0.742514	-0.0891008	0.0527107	0.0915816		0.652113
CAR 20:0	0.0562058	0.0779762	0.471296		0.839974	0.0320782	0.0578214	0.579479		0.93466	-0.0170397	0.0536687	0.751065		0.961554	-0.0346556	0.0795734	0.663336		0.920797	-0.0195135	0.0607658	0.748354		0.961188	0.00112494	0.0530724	0.983101		0.999425	-0.110538	0.0930204	0.235161		0.706178	-0.153898	0.0694489	0.0275044		0.550481	-0.0530192	0.0637294	0.408909		0.888006	-0.181898	0.107438	0.0909644		0.605677	-0.166603	0.0809627	0.0406454		0.571177	0.0429489	0.0743573	0.56392		0.929788	-0.0337349	0.101324	0.739289		0.944466	-0.0904738	0.0750649	0.22912		0.801382	-0.0494737	0.0696529	0.478012		0.909957
CAR 20:3	0.174478	0.0703169	0.0133508		0.482428	0.104516	0.0529566	0.0494016		0.603563	-0.0160049	0.0539072	0.767661		0.961554	-0.16097	0.0717539	0.0252229		0.482428	-0.114457	0.0558879	0.0414848		0.57681	0.011498	0.0495426	0.816727		0.96983	-0.115308	0.0842269	0.171487		0.659747	-0.147906	0.0641353	0.0218337		0.5167	-0.0493012	0.0587587	0.402203		0.887178	-0.0897305	0.0977622	0.359063		0.779524	-0.107174	0.076556	0.162958		0.746848	-0.0400737	0.0672173	0.551506		0.926472	0.00717138	0.0920107	0.9379		0.989572	0.000485935	0.0694947	0.994426		0.999425	-0.0240747	0.0624696	0.700197		0.953204
CAR 22:5	0.0974514	0.0742365	0.189759		0.673675	0.0990788	0.0536522	0.0658365		0.628335	0.0135106	0.0530459	0.799115		0.967613	-0.100221	0.0756	0.185432		0.673675	-0.103505	0.0564329	0.0676921		0.628335	-0.0160369	0.0517567	0.756864		0.961554	-0.108233	0.0884003	0.221292		0.701753	-0.144838	0.064395	0.0252907		0.539171	-0.0298351	0.0613882	0.627282		0.938924	-0.225434	0.102181	0.0277502		0.482428	-0.185153	0.0758242	0.0152489		0.505299	0.0669103	0.0718732	0.352592		0.874122	0.0717249	0.096865	0.459297		0.839083	0.0163553	0.0706975	0.817216		0.96983	-0.0394537	0.0680164	0.562259		0.929557
CAR 22:6	0.0259692	0.0720412	0.718612		0.940474	-0.00478609	0.0557773	0.93168		0.987674	-0.0177901	0.0486682	0.714942		0.953204	-0.0350073	0.0733031	0.633123		0.912588	-0.00510815	0.0586222	0.930625		0.987674	0.0187694	0.047505	0.693014		0.95288	-0.11096	0.085685	0.195804		0.674842	-0.078008	0.067	0.24532		0.805825	0.0335054	0.0563436	0.552465		0.926472	-0.125795	0.0988299	0.203543		0.683328	-0.0347007	0.0787473	0.659815		0.94598	0.086503	0.0658498	0.189852		0.778587	-0.149853	0.093556	0.109715		0.62313	-0.0712864	0.0727496	0.327973		0.859384	0.0760955	0.0623125	0.222857		0.79973
CAR 3:0	-0.0219913	0.0638885	0.730762		0.944455	-0.0603351	0.0466305	0.196381		0.782318	-0.0171332	0.0485227	0.725193		0.956246	0.0657371	0.0645517	0.308768		0.74154	0.0447889	0.0487817	0.359041		0.874122	-0.0381014	0.0456443	0.404672		0.887178	0.0679912	0.064083	0.288973		0.733151	0.0180678	0.0448146	0.687026		0.950412	-0.0545422	0.0477749	0.254434		0.810769	0.226755	0.0830506	0.00644527		0.415532	0.0295572	0.0619211	0.63336		0.941761	-0.228386	0.0576368	8.5613e-05		0.210428	0.110466	0.0776466	0.155163		0.656709	-0.0132015	0.0561603	0.814273		0.96983	-0.144454	0.0543096	0.00807098		0.455817
CAR 4:0	1.52615e-05	0.0660405	0.999816		0.999816	-0.0669647	0.0535067	0.219812		0.798228	-0.0471932	0.0457852	0.315637		0.8522	0.0282013	0.0665796	0.671976		0.922566	0.064004	0.054048	0.242038		0.803397	0.022528	0.0447506	0.615434		0.938924	0.0511271	0.0663941	0.44146		0.83055	0.0452105	0.0494421	0.360999		0.874122	-0.0165062	0.0473983	0.727897		0.957379	0.0294837	0.0863183	0.732752		0.944455	0.0276424	0.0682079	0.685478		0.950412	-0.0195873	0.0578897	0.735255		0.957379	0.0160666	0.0808601	0.842543		0.964671	-0.0228741	0.0625649	0.714837		0.953204	-0.0370362	0.0542258	0.494926		0.916863
CAR 6:0	-0.060785	0.0632445	0.336749		0.767155	-0.0426505	0.0472657	0.367368		0.874122	0.0173689	0.0438941	0.692498		0.95288	0.0159343	0.0636455	0.802366		0.95668	-0.0110514	0.0490153	0.821724		0.969942	-0.0271835	0.0424355	0.522099		0.920019	-0.00295456	0.0636693	0.962998		0.995575	-0.0782134	0.0457224	0.0878548		0.647506	-0.0661518	0.0450219	0.142389		0.718801	0.0874256	0.082408	0.289024		0.733151	0.0301602	0.0625557	0.629958		0.940651	-0.0453647	0.0558202	0.416802		0.889893	0.138765	0.0776858	0.0743823		0.583562	0.0901455	0.0580092	0.120906		0.692448	-0.0229834	0.0531562	0.665658		0.947677
CAR 8:0	0.0229639	0.0628716	0.715007		0.940474	-0.00702222	0.0454888	0.877387		0.975165	-0.0248013	0.0444441	0.577071		0.934325	-0.0415558	0.0633953	0.512306		0.860582	0.00224182	0.0473186	0.962235		0.994636	0.0470639	0.0435178	0.280003		0.824374	-0.0827651	0.0630491	0.1896		0.673675	-0.0816782	0.043905	0.0635051		0.628335	0.0153597	0.0461086	0.739182		0.957893	-0.0670207	0.0821075	0.414561		0.813737	-0.0275047	0.0607724	0.651072		0.942035	0.0379507	0.0575485	0.509906		0.918091	-0.0544071	0.0767107	0.478344		0.842657	0.0239965	0.05581	0.667433		0.947677	0.0765369	0.0540983	0.157756		0.743888
CAR 8:1	-0.000597816	0.0475627	0.989974		0.99877	0.0106206	0.0393654	0.787588		0.963521	-0.0145905	0.0346935	0.677954		0.949178	-0.0620078	0.0480071	0.196802		0.674852	-0.0656715	0.0394704	0.0971248		0.658308	0.0288677	0.0329786	0.384598		0.880011	-0.0219408	0.0478246	0.646501		0.91776	-0.042549	0.0346564	0.220236		0.798228	-0.00536481	0.0352275	0.879153		0.975247	0.0282563	0.0622787	0.650144		0.918342	-0.023525	0.0477613	0.622579		0.938924	-0.0225233	0.0435381	0.605241		0.937595	0.0297985	0.0579927	0.607491		0.902126	-0.0173293	0.0425141	0.683765		0.949814	-0.037127	0.0408466	0.363838		0.874122
CAR 9:0	-0.120187	0.0631403	0.0572923		0.539252	-0.139697	0.0456354	0.00234126		0.290066	-0.00336789	0.0455475	0.941087		0.988867	0.0722606	0.063556	0.25586		0.717741	0.09854	0.0476565	0.0392692		0.565365	0.0252819	0.0438195	0.564252		0.929788	0.0167935	0.0639754	0.792994		0.95531	-0.0147354	0.0454608	0.746026		0.960419	-0.00793987	0.0466711	0.864986		0.975165	0.00820128	0.0825974	0.920929		0.985495	-0.0405272	0.0623166	0.51585		0.918091	-0.0232835	0.0576106	0.686292		0.950412	0.0319561	0.0781308	0.682628		0.926293	0.00570524	0.0566933	0.919888		0.98538	-0.0279411	0.055046	0.611969		0.937957
Hexose	-0.149837	0.0642839	0.0199819		0.482428	-0.154904	0.0464826	0.000937287		0.210428	0.022282	0.0493439	0.652504		0.943099	0.132189	0.0647117	0.0413767		0.512163	0.0983077	0.0487598	0.0504408		0.603563	-0.0517255	0.0462286	0.264127		0.814863	0.108167	0.0652528	0.0977267		0.605677	0.0596649	0.0465491	0.200745		0.783931	-0.0424987	0.048799	0.384454		0.880011	0.128724	0.0839367	0.125494		0.625994	0.046885	0.0629554	0.456993		0.909381	-0.0956438	0.0595436	0.108939		0.672737	0.0837418	0.0796342	0.293265		0.733576	0.0290753	0.0584111	0.618896		0.938924	-0.0664026	0.0562521	0.238398		0.803397
LPC a C14:0	0.0293378	0.0645093	0.64937		0.918342	-0.0680117	0.0454215	0.135026		0.709535	-0.0955829	0.0474913	0.0446933		0.589187	-0.00164487	0.0650159	0.979822		0.998179	0.0613777	0.0472349	0.194501		0.779689	0.0703691	0.0463343	0.132471		0.703967	-0.0555948	0.0649884	0.392516		0.804217	0.0304386	0.0441446	0.490859		0.912949	0.095746	0.0491762	0.0533476		0.61137	-0.0907008	0.0844184	0.282916		0.733151	-0.0877454	0.060719	0.149144		0.72691	0.0197372	0.0610698	0.746722		0.960419	-0.113847	0.0793283	0.15158		0.655313	-0.0935243	0.0557956	0.094417		0.652113	0.0194505	0.0576373	0.735913		0.957379
LPC a C14:1	-0.254146	0.153544	0.0990565		0.605677	-0.266591	0.122819	0.0320793		0.555527	0.0284496	0.103354	0.783502		0.961601	0.20128	0.150772	0.183013		0.673675	0.236034	0.128247	0.0681709		0.628335	0.0327895	0.0923023	0.722927		0.955742	-0.0205511	0.138166	0.881869		0.977699	-0.0243404	0.11491	0.832609		0.969942	0.00577814	0.0923577	0.950202		0.991402	-0.0393306	0.167313	0.814331		0.961641	-0.0763127	0.143849	0.596779		0.935261	-0.0840879	0.107041	0.433423		0.901023	-0.0951846	0.151375	0.530012		0.867562	-0.160449	0.119258	0.181041		0.772086	-0.111628	0.102028	0.275734		0.818561
LPC a C14:3	0.146519	0.0665869	0.0280303		0.482428	0.0509353	0.055639	0.362087		0.874122	-0.0888057	0.0449404	0.0487332		0.603563	-0.106342	0.0670009	0.112832		0.625873	-0.0473402	0.056364	0.401945		0.887178	0.0394323	0.0446984	0.378621		0.880011	-0.0958369	0.0673975	0.155375		0.656709	-0.109824	0.0506961	0.0308546		0.555527	-0.0157434	0.0477927	0.74204		0.958842	-0.0594161	0.0868785	0.49422		0.84936	-0.062169	0.0692441	0.369804		0.875031	-0.00676818	0.0580463	0.907233		0.981969	-0.0909647	0.0823191	0.269433		0.719969	-0.0965693	0.0630322	0.126227		0.697843	-0.00531391	0.0550451	0.923134		0.98538
LPC a C16:0	0.0113808	0.0637421	0.858335		0.972864	-0.0524602	0.0479518	0.274562		0.818561	-0.053494	0.0446876	0.231855		0.801815	-0.0634922	0.0641345	0.322448		0.751515	-0.000585771	0.0497492	0.990611		0.999425	0.0595714	0.0431707	0.168255		0.751452	-0.0924239	0.0642064	0.15035		0.655313	0.00138926	0.0467335	0.976298		0.998682	0.100711	0.0456673	0.0278934		0.552425	-0.111083	0.0831905	0.182122		0.673675	-0.0808681	0.0640109	0.207155		0.788977	0.0297252	0.0568743	0.601461		0.9364	-0.134983	0.0784372	0.0855967		0.593652	-0.0905099	0.0593227	0.127798		0.70062	0.0441724	0.0539488	0.413303		0.888006
LPC a C16:1	0.0157311	0.0621297	0.800172		0.956081	-0.0481797	0.045317	0.288293		0.830959	-0.0410561	0.0469117	0.386902		0.880011	-0.022584	0.0625887	0.718309		0.940474	0.0215883	0.0471209	0.64708		0.941805	0.0258259	0.0445901	0.563122		0.929758	-0.0612462	0.0625334	0.327629		0.760969	0.0231389	0.0440272	0.59946		0.9364	0.0919003	0.046089	0.0477271		0.603563	-0.0728029	0.0811691	0.369993		0.786816	-0.0768063	0.0605135	0.205033		0.785516	-0.000812394	0.0574147	0.988717		0.999425	-0.083704	0.0762984	0.272894		0.719969	-0.0351313	0.0558475	0.52964		0.922208	0.0447177	0.0539199	0.407315		0.887178
LPC a C16:2	0.0082023	0.0764629	0.914608		0.985137	0.0182215	0.0567406	0.753174		0.961554	0.0139318	0.0548564	0.799677		0.967826	-0.0118025	0.0778781	0.87959		0.97713	-0.0201772	0.0581487	0.73098		0.957379	-0.00991025	0.0536723	0.853619		0.975139	-0.0715883	0.0911295	0.432424		0.826277	-0.0883959	0.0657808	0.180208		0.770153	-0.00426353	0.0637901	0.946751		0.990825	-0.147049	0.104747	0.160878		0.656709	-0.223508	0.0763784	0.00372142		0.329879	-0.0490089	0.0749212	0.513473		0.918091	-0.226395	0.0988604	0.0223485		0.482428	-0.206786	0.0701886	0.00348303		0.329879	0.0131826	0.0705841	0.851957		0.975139
LPC a C16:4	0.00988922	0.0762897	0.896903		0.978342	-0.00969365	0.0538389	0.857241		0.975165	-0.0532898	0.0549184	0.332594		0.860632	-0.0388937	0.0776591	0.616671		0.905884	-0.00913822	0.0571817	0.874038		0.975165	0.0543904	0.0536302	0.311229		0.849678	-0.107588	0.0908464	0.236763		0.707258	-0.0464298	0.0650034	0.475726		0.909957	0.084167	0.0637639	0.187736		0.777285	-0.0889433	0.104958	0.397109		0.804523	-0.0967181	0.0754085	0.200767		0.783931	0.0803648	0.0752397	0.286232		0.830959	-0.146478	0.0991522	0.140094		0.646343	-0.144041	0.0694491	0.0389704		0.565365	0.0543015	0.0706802	0.442864		0.906041
LPC a C16:5	0.1748	0.0746233	0.0194713		0.482428	0.152771	0.0581578	0.00909388		0.455817	-0.0221348	0.0500256	0.65843		0.94598	-0.147264	0.0763847	0.054316		0.537633	-0.111834	0.0619436	0.0720711		0.628335	0.0225692	0.0485573	0.642378		0.941761	-0.0807621	0.0899125	0.369411		0.786816	-0.0393848	0.0720682	0.585236		0.935038	0.0287192	0.0575638	0.618171		0.938924	-0.244767	0.103741	0.0186167		0.482428	-0.155611	0.0841875	0.0656021		0.628335	0.0889701	0.0673029	0.187126		0.777285	-0.158055	0.0975444	0.105663		0.621149	-0.0982839	0.0765593	0.200295		0.783931	0.0789395	0.0637278	0.216314		0.795979
LPC a C18:0	0.02794	0.0649693	0.66726		0.920797	-0.0208508	0.0483351	0.666409		0.947677	-0.0360951	0.0459092	0.432107		0.900661	-0.0679137	0.0653491	0.298969		0.739338	-0.0151126	0.0500802	0.762979		0.961554	0.0451031	0.044425	0.310483		0.848976	-0.102085	0.0653684	0.118698		0.625994	-0.0156402	0.0470461	0.739714		0.95824	0.0853581	0.0469688	0.0697694		0.628335	-0.0839582	0.0846966	0.321812		0.751515	-0.0873595	0.0644421	0.175933		0.764726	-0.0115005	0.0585021	0.844237		0.970992	-0.138836	0.0797664	0.0820911		0.593652	-0.102423	0.0596872	0.0868668		0.647506	0.0293867	0.0553836	0.595931		0.935261
LPC a C18:1	0.0424537	0.0633111	0.502669		0.853709	-0.0424092	0.0479364	0.376807		0.879217	-0.0819428	0.0439787	0.0630136		0.628335	-0.0746208	0.0637899	0.242388		0.710505	0.0128929	0.049859	0.796079		0.9648	0.0795262	0.0426586	0.0628799		0.628335	-0.0682953	0.0636863	0.283828		0.733151	0.0247603	0.0465139	0.594772		0.935261	0.084727	0.0451865	0.06137		0.628335	-0.0633863	0.0827931	0.44411		0.833989	-0.0464269	0.0640299	0.468789		0.909957	0.00735551	0.0564846	0.896466		0.980782	-0.120811	0.0776653	0.120155		0.625994	-0.0722534	0.0588597	0.220276		0.798228	0.0481262	0.0532425	0.366481		0.874122
LPC a C18:2	-0.0604232	0.0619982	0.330014		0.763017	-0.0942828	0.0468622	0.0448431		0.589187	-0.0463805	0.0430738	0.282108		0.826974	0.0183017	0.0625075	0.769748		0.948971	0.0546174	0.0488723	0.264383		0.814863	0.0477329	0.041622	0.252022		0.80963	-0.0247857	0.062512	0.69183		0.931927	0.0340129	0.0456365	0.456489		0.909381	0.0588768	0.044151	0.182973		0.774285	0.0347121	0.0811329	0.668865		0.920797	0.00687536	0.0629181	0.913035		0.983263	-0.028595	0.0548153	0.602145		0.936469	-0.022683	0.0762721	0.76623		0.948971	-0.0342452	0.0578319	0.554057		0.926472	-0.0185363	0.0520185	0.721737		0.955108
LPC a C18:3	0.0300918	0.0628005	0.631939		0.912588	0.0170615	0.0455528	0.708184		0.953204	-0.00722068	0.0474848	0.879569		0.975247	-0.0440006	0.063037	0.485355		0.842831	-0.0659586	0.0471159	0.162277		0.746848	-0.0120503	0.0446128	0.787288		0.963521	-0.0240089	0.0634502	0.705228		0.939699	-0.0280499	0.0442929	0.52688		0.921006	-0.00649401	0.0471759	0.890601		0.980782	0.0319435	0.0817484	0.696074		0.935102	-0.0509549	0.0608251	0.40265		0.887178	-0.0643502	0.0573958	0.262788		0.814863	-0.101356	0.0774517	0.190978		0.673675	-0.100652	0.0561185	0.0735727		0.628823	-0.00817003	0.0546486	0.881219		0.976193
LPC a C20:1	0.114082	0.0637588	0.0739066		0.583562	0.0156862	0.0465316	0.736203		0.957379	-0.0890294	0.0457676	0.0523096		0.608613	-0.140027	0.064023	0.0289932		0.482428	-0.0429722	0.0480335	0.371515		0.875031	0.0862438	0.0443063	0.0521685		0.608613	-0.154036	0.0643186	0.016823		0.482428	-0.0649554	0.0453437	0.15272		0.73032	0.0856131	0.0470201	0.069248		0.628335	-0.209633	0.082794	0.0115146		0.456214	-0.178293	0.061456	0.00391608		0.329879	0.0264861	0.0584704	0.650767		0.941975	-0.219623	0.0784301	0.00521145		0.415532	-0.17527	0.0574891	0.0024363		0.290922	0.0269331	0.0554926	0.627645		0.938924
LPC a C20:3	0.000634928	0.0646456	0.992166		0.999007	-0.0662515	0.0477876	0.166336		0.751452	-0.0543849	0.0457383	0.234985		0.803397	-0.0513455	0.0653036	0.431915		0.826277	0.0184322	0.0498805	0.711914		0.953204	0.0547174	0.044508	0.219507		0.798228	-0.0834752	0.0648068	0.19804		0.675257	0.0284615	0.0463249	0.539276		0.926472	0.0997606	0.0468699	0.0337877		0.555527	-0.0958265	0.0845686	0.257453		0.717741	-0.0834278	0.0638607	0.192096		0.779689	-0.000197202	0.0586656	0.997319		0.999425	-0.0605	0.0789641	0.443767		0.833989	-0.0683344	0.0584556	0.24305		0.803397	-0.0110442	0.0552207	0.841561		0.97031
LPC a C20:4	0.0668673	0.0652145	0.305463		0.739869	-0.0190739	0.0490099	0.697328		0.953204	-0.0733888	0.0449332	0.103046		0.667384	-0.104192	0.0659292	0.11436		0.625873	-0.0508821	0.0510805	0.319742		0.8522	0.0474392	0.0440506	0.286238		0.830959	-0.110188	0.0651938	0.0913278		0.605677	0.0127556	0.0473063	0.787566		0.963521	0.118123	0.046151	0.0107758		0.480197	-0.144593	0.0852236	0.0900946		0.604505	-0.0818994	0.0653021	0.210446		0.791535	0.037407	0.0582872	0.521443		0.919872	-0.0586917	0.0794127	0.460049		0.839083	-0.0450643	0.0595806	0.449851		0.907628	-0.0111232	0.0546103	0.838686		0.970085
LPC a C20:5	0.0543955	0.062239	0.382357		0.794457	0.000113054	0.0462815	0.998052		0.999425	-0.0542622	0.0456031	0.244716		0.804493	-0.0411191	0.062692	0.51206		0.860582	-0.0263746	0.0480334	0.583233		0.93466	0.00759319	0.0443787	0.864299		0.975165	-0.0912141	0.0625824	0.145311		0.653494	-0.00583095	0.0449521	0.896851		0.980931	0.0857875	0.0457337	0.0623147		0.628335	-0.182722	0.0810585	0.0244187		0.482428	-0.13097	0.0615291	0.0338521		0.555527	0.0601391	0.0566876	0.289343		0.830959	-0.158378	0.0761906	0.0379141		0.506477	-0.146695	0.0565998	0.00986763		0.461078	-6.32233e-05	0.0534328	0.999056		0.999425
LPC a C22:0	-0.0660205	0.0651117	0.310862		0.74154	-0.0961106	0.0506626	0.0604665		0.628335	0.00315425	0.047167	0.946709		0.990825	0.0370549	0.0653989	0.571121		0.885044	0.0501112	0.0509837	0.327141		0.859384	-0.0126519	0.045587	0.781486		0.961585	-0.00119086	0.0660127	0.985611		0.99877	-0.00681762	0.0466867	0.883983		0.97815	-0.0151979	0.0485659	0.754462		0.961554	-0.102832	0.0846415	0.224703		0.701753	-0.0388108	0.063294	0.540139		0.926472	0.0521635	0.0599144	0.384373		0.880011	0.0210219	0.0807746	0.794724		0.95531	0.0500135	0.0587405	0.394992		0.884972	0.00140717	0.0573935	0.980449		0.998916
LPC a C22:5	-0.0502438	0.0642351	0.434304		0.826277	-0.0614058	0.0496263	0.224945		0.80067	0.00408482	0.043703	0.925569		0.985526	-0.0368245	0.0647232	0.569527		0.884608	-0.032536	0.0516855	0.531529		0.922208	0.00346784	0.0424067	0.934858		0.987739	-0.12968	0.0645439	0.0448032		0.522704	-0.0532017	0.0479642	0.267953		0.814863	0.0726991	0.0447399	0.10481		0.66865	-0.0392686	0.0838842	0.639803		0.913361	-0.0253454	0.0658161	0.70036		0.953204	-0.00137213	0.0557941	0.98039		0.998916	0.0165945	0.0786345	0.832906		0.9634	-0.0565666	0.0610405	0.354585		0.874122	-0.0916158	0.0524799	0.0814735		0.638266
LPC a C22:6	0.0297177	0.0631809	0.638207		0.913361	0.0223471	0.0498293	0.654032		0.943963	0.0380294	0.0448882	0.400179		0.886653	-0.0207138	0.0637872	0.745455		0.944817	-0.0545127	0.0517973	0.293184		0.835389	-0.0847317	0.042238	0.045819		0.594329	-0.0479195	0.0632931	0.449176		0.835941	-0.0293442	0.0480336	0.541575		0.926472	-0.00780068	0.0430495	0.856415		0.975165	-0.128415	0.0822845	0.118948		0.625994	-0.0961772	0.0658801	0.145034		0.718801	0.01318	0.0531531	0.80431		0.968114	0.0559944	0.0767461	0.465814		0.839529	0.00729112	0.0605548	0.904218		0.981883	-0.0612768	0.0495738	0.217032		0.795979
LPC e C16:0	0.0393805	0.0623157	0.527572		0.867562	-0.0565625	0.047893	0.238235		0.803397	-0.0899336	0.042546	0.0350281		0.555527	-0.0179292	0.062878	0.775599		0.950496	0.0723972	0.0499893	0.148262		0.72431	0.0813166	0.0412124	0.0490432		0.603563	-0.122611	0.0624978	0.0500748		0.526163	-0.00319287	0.0462952	0.945047		0.990331	0.122439	0.0434767	0.00505301		0.373004	-0.164711	0.0815562	0.0437085		0.517309	-0.0842166	0.0639859	0.188801		0.777357	0.0853936	0.0543149	0.11655		0.692448	-0.17384	0.0759955	0.0223884		0.482428	-0.040635	0.0582636	0.485915		0.912949	0.134438	0.0511499	0.00884546		0.455817
LPC e C18:0	0.006251	0.0623332	0.920141		0.985437	-0.0411042	0.0467232	0.379494		0.880011	-0.0355503	0.0436998	0.416313		0.889893	-0.0117981	0.0626977	0.850782		0.969185	0.0425498	0.0484093	0.37993		0.880011	0.0472907	0.0422607	0.263679		0.814863	-0.0663677	0.0626979	0.290086		0.733151	0.0207495	0.0455067	0.648642		0.941805	0.0924954	0.0446307	0.0387396		0.565365	-0.0834493	0.0812971	0.304941		0.739869	-0.070551	0.0623564	0.258516		0.814016	0.00982125	0.0556446	0.859975		0.975165	-0.179503	0.0764624	0.0191005		0.482428	-0.0863923	0.0577971	0.135696		0.709535	0.0959784	0.0525355	0.0683093		0.628335
LPC e C18:1	0.100253	0.0638456	0.116712		0.625994	0.0244283	0.0443733	0.582254		0.93466	-0.0418689	0.0474948	0.37846		0.880011	-0.0827769	0.0641746	0.197435		0.675257	-0.0265027	0.0459076	0.56405		0.929788	0.0287102	0.0459012	0.531963		0.922208	-0.123144	0.0644491	0.0563496		0.539252	-0.0699514	0.0431614	0.105806		0.66865	0.0414418	0.0487688	0.395883		0.884972	-0.0361811	0.0831906	0.663729		0.920797	-0.033956	0.0591575	0.56628		0.929788	-0.0477609	0.0606289	0.43134		0.900042	0.0205009	0.078883	0.795005		0.95531	0.0270065	0.0551376	0.624518		0.938924	-0.0305533	0.0575412	0.59568		0.935261
LPC e C18:2	-0.105593	0.0788561	0.181036		0.673675	-0.188116	0.0613057	0.00235768		0.290066	-0.0900356	0.0529501	0.0899698		0.649279	0.0685964	0.0806547	0.395373		0.804217	0.136072	0.0648651	0.0368071		0.555527	0.0772671	0.051403	0.133727		0.705235	0.00566177	0.0949008	0.952446		0.993208	0.053022	0.0753964	0.482509		0.912124	0.0688758	0.0610261	0.259855		0.814016	0.156297	0.108892	0.151687		0.655313	0.194501	0.0867668	0.0259238		0.539171	0.0730885	0.0715017	0.307419		0.844633	0.113873	0.103659	0.27239		0.719969	0.097191	0.0806403	0.229109		0.801382	0.00180757	0.0678495	0.978762		0.998916
PC aa C18:5	-0.139851	0.0762357	0.0670581		0.571966	-0.0714342	0.0587174	0.224773		0.80067	0.113648	0.0563497	0.048147		0.603563	0.0185936	0.0777566	0.811086		0.961129	-0.0372386	0.0650581	0.568533		0.929903	-0.0432683	0.0505435	0.392565		0.883489	0.118859	0.0907917	0.190966		0.673675	-0.0422779	0.0712909	0.553664		0.926472	-0.153442	0.0614038	0.0135513		0.480197	0.125607	0.104004	0.227609		0.703267	-0.103665	0.0832466	0.214108		0.794959	-0.228696	0.0701678	0.00127101		0.240247	-0.0394526	0.0990595	0.690565		0.931705	-0.142058	0.0763777	0.0639235		0.628335	-0.100975	0.0662069	0.128152		0.70062
PC aa C20:0	-0.0302185	0.06206	0.626431		0.912235	0.0334248	0.0466198	0.473784		0.909957	0.060495	0.0429138	0.159286		0.746848	-0.00216987	0.0623223	0.972234		0.996954	-0.0601653	0.0481877	0.212524		0.793799	-0.0532918	0.0416542	0.201353		0.784544	-0.0518702	0.0627739	0.408847		0.811719	-0.0895508	0.0451615	0.048005		0.603563	-0.0357307	0.0444588	0.421962		0.894943	-0.0438768	0.0807617	0.587071		0.895382	-0.0609168	0.061809	0.324959		0.859384	-0.00373827	0.0549999	0.945838		0.990483	-0.0530133	0.0768674	0.490571		0.84926	0.0163384	0.0576094	0.776849		0.961554	0.0655221	0.0525316	0.212873		0.793799
PC aa C20:4	0.107653	0.0671647	0.109307		0.62313	0.0312734	0.0513388	0.542733		0.926472	-0.0829157	0.0461004	0.0726918		0.628335	-0.10397	0.0674235	0.123397		0.625994	-0.0507089	0.052962	0.33886		0.86581	0.0675213	0.0446348	0.130973		0.701961	-0.104424	0.0680633	0.125311		0.625994	-0.0624702	0.0501025	0.213114		0.793799	0.057685	0.0476026	0.226158		0.80067	-0.16204	0.0872005	0.063444		0.561028	-0.154481	0.0677717	0.0231316		0.531568	0.0327202	0.0588616	0.57854		0.93466	-0.0371746	0.0832962	0.655487		0.920432	-0.0786711	0.0640485	0.219986		0.798228	-0.0409837	0.0563136	0.467091		0.909957
PC aa C22:0	-0.0394889	0.0641753	0.538487		0.867562	-0.0222722	0.0521339	0.670088		0.948056	0.0210862	0.0445618	0.636283		0.941761	0.0555596	0.0643001	0.387771		0.797936	-0.0191828	0.0525495	0.715522		0.953204	-0.0844633	0.0428346	0.0491771		0.603563	-0.0052364	0.0650037	0.935813		0.988695	0.000522949	0.0482675	0.991361		0.999425	-6.54262e-05	0.0458006	0.998861		0.999425	-0.0333452	0.0834036	0.68939		0.931705	-0.0382615	0.0652419	0.557899		0.929316	0.00170982	0.0565076	0.975873		0.998682	0.0544724	0.0795318	0.493567		0.84936	0.0230832	0.0606487	0.70368		0.953204	-0.0284556	0.0540895	0.599064		0.9364
PC aa C22:1	0.109422	0.065763	0.096468		0.605677	0.0112457	0.0577301	0.845827		0.972067	-0.0416847	0.0456215	0.364178		0.874122	-0.0760614	0.0660277	0.249628		0.716514	-0.0218877	0.0577912	0.705242		0.953204	-0.00382945	0.0434763	0.929864		0.987674	-0.0858789	0.0666283	0.19774		0.675257	-0.0428229	0.052236	0.412813		0.888006	0.0144343	0.0459219	0.753457		0.961554	-0.189923	0.0853318	0.0262694		0.482428	-0.0503271	0.0710228	0.478984		0.909957	0.103236	0.0555158	0.0635843		0.628335	-0.135881	0.0813779	0.0952988		0.605677	0.00717919	0.0651136	0.912256		0.983263	0.11755	0.0527668	0.0263443		0.539171
PC aa C24:0	0.0212626	0.065565	0.745784		0.944817	0.0192152	0.0475554	0.687398		0.950412	0.000250072	0.0494895	0.99597		0.999425	-0.00558057	0.0657951	0.932425		0.988142	-0.00518833	0.0481802	0.914412		0.983708	-0.00631035	0.0476644	0.894728		0.980782	-0.0870361	0.0663321	0.189796		0.673675	-0.0220466	0.0444347	0.620119		0.938924	0.0595484	0.0507	0.240745		0.803397	-0.10306	0.0851477	0.22644		0.701753	-0.0868875	0.0602101	0.149859		0.727785	0.0195118	0.0625963	0.755392		0.961554	-0.0418492	0.0812541	0.606645		0.901731	-0.0127416	0.0561971	0.820739		0.969942	0.0167319	0.0599489	0.780282		0.961554
PC aa C25:0	0.0753564	0.0633818	0.234767		0.706178	0.0483315	0.0478245	0.312786		0.850519	-0.0321198	0.0445156	0.470912		0.909957	-0.0227305	0.063641	0.721046		0.940982	-0.0273129	0.0495066	0.581453		0.93466	-0.011144	0.0429051	0.795175		0.964775	-0.113781	0.0641309	0.0763556		0.584564	-0.0496459	0.0466702	0.288031		0.830959	0.0690007	0.0455942	0.130819		0.701961	-0.131533	0.0823411	0.110506		0.62313	-0.0748932	0.0638492	0.241473		0.803397	0.0676217	0.0562766	0.230091		0.801382	-0.127379	0.0785049	0.105017		0.621149	-0.0810454	0.0594995	0.173859		0.762277	0.0530795	0.0539209	0.325399		0.859384
PC aa C26:6	0.0963214	0.0655868	0.142271		0.649013	0.0456323	0.0485099	0.34742		0.871853	-0.0388055	0.0465801	0.405199		0.887178	-0.0557719	0.0658143	0.39698		0.804523	-0.0658118	0.0500417	0.189226		0.777587	-0.0225675	0.0451199	0.617176		0.938924	-0.0320159	0.0664863	0.630243		0.912588	-0.0217265	0.047424	0.647089		0.941805	0.00894996	0.0480898	0.852434		0.975139	-0.138105	0.085189	0.105316		0.621149	-0.0386383	0.0646065	0.550139		0.926472	0.0862888	0.0592685	0.146051		0.718801	-0.113394	0.0812762	0.163291		0.656709	-0.0335468	0.0605993	0.580145		0.93466	0.0786527	0.0567331	0.166253		0.751452
PC aa C28:2	-0.0644482	0.0662093	0.330614		0.763535	-0.0358079	0.0473533	0.449964		0.907628	0.0583313	0.0514679	0.258901		0.814016	-0.0149972	0.0665803	0.821836		0.962908	-0.0188284	0.0488733	0.700254		0.953204	-0.0244735	0.0478361	0.609308		0.937957	-0.0488619	0.0669955	0.465984		0.839529	-0.0447418	0.0461213	0.332543		0.860632	-0.00390228	0.0505635	0.938529		0.988867	0.0828379	0.0860326	0.335879		0.767155	0.0371541	0.0624295	0.552085		0.926472	-0.0642364	0.0617425	0.298715		0.838747	0.146412	0.0815839	0.0730353		0.58179	0.0895866	0.0587161	0.127786		0.70062	-0.0682642	0.0581599	0.241069		0.803397
PC aa C30:0	-0.0978046	0.0638926	0.12617		0.626225	-0.0892733	0.0468945	0.057612		0.625413	0.0337128	0.0484512	0.489411		0.912949	0.148618	0.0641952	0.0208298		0.482428	0.0881319	0.048684	0.0709638		0.628335	-0.082315	0.0455254	0.0720575		0.628335	0.0353364	0.0644455	0.583607		0.894129	0.0476649	0.0456921	0.297442		0.838621	0.00576889	0.0476327	0.903724		0.981883	0.0642547	0.0834166	0.44133		0.83055	0.036554	0.0628686	0.561252		0.929316	-0.0370338	0.0585373	0.527327		0.921006	0.0343951	0.0786597	0.66202		0.920797	0.0267041	0.0580949	0.645986		0.941761	-0.0212684	0.055324	0.700826		0.953204
PC aa C30:2	-0.150875	0.0727758	0.0385689		0.506477	-0.102946	0.0539138	0.0572278		0.624583	0.0929216	0.0554121	0.101074		0.667384	0.0274879	0.0746968	0.713002		0.940474	0.0310056	0.0573152	0.588955		0.935261	-0.0293335	0.0488168	0.548317		0.926472	-0.0591396	0.0878312	0.500983		0.853709	-0.0307259	0.0663605	0.643707		0.941761	0.000173221	0.058096	0.997623		0.999425	0.0623328	0.101625	0.539861		0.868314	0.00717199	0.0778488	0.926665		0.986434	-0.09444	0.0682826	0.167557		0.751452	0.0965767	0.0949762	0.309617		0.74154	0.0491464	0.0702432	0.484739		0.912815	-0.053622	0.0642534	0.404564		0.887178
PC aa C30:3	-0.0778513	0.0651699	0.232562		0.706178	-0.0406003	0.047974	0.397858		0.886653	0.0686717	0.0500485	0.172602		0.760047	-0.0183231	0.0655267	0.779828		0.950954	-0.0294593	0.0497175	0.553815		0.926472	-0.0259507	0.0461845	0.574776		0.932318	0.0282545	0.0659595	0.668489		0.920797	-0.00019171	0.0466867	0.996726		0.999425	-0.0347607	0.0488613	0.47744		0.909957	0.0616355	0.0847891	0.467463		0.839529	-0.0428577	0.0640365	0.503684		0.918091	-0.119671	0.059519	0.0449872		0.589187	0.109726	0.0804304	0.172822		0.659747	0.018321	0.0593675	0.75777		0.961554	-0.0978527	0.0564778	0.0838073		0.641995
PC aa C30:4	0.0256188	0.0664494	0.699925		0.936	-0.0668375	0.0476636	0.161535		0.746848	-0.0924635	0.0484583	0.0569485		0.624583	-0.0544928	0.0667957	0.414812		0.813737	0.0123675	0.0493072	0.802066		0.968114	0.0706352	0.0468147	0.131974		0.702246	-0.0281354	0.0675	0.676905		0.925332	-0.0442343	0.0466346	0.343378		0.869531	-0.0185605	0.0506633	0.714436		0.953204	-0.0539396	0.0865331	0.533211		0.867562	-0.0958532	0.063309	0.130736		0.701961	-0.0439619	0.0619951	0.47863		0.909957	-0.154541	0.0823482	0.0608709		0.547106	-0.141414	0.0593276	0.0175664		0.50837	0.00294872	0.0591028	0.960229		0.99427
PC aa C32:0	-0.150496	0.0630189	0.0171337		0.482428	-0.115372	0.0484983	0.017796		0.50837	0.0384868	0.0429824	0.371001		0.875031	0.0906937	0.0636035	0.15423		0.656709	0.0721648	0.0521492	0.170192		0.7527	-0.0226569	0.0416123	0.586361		0.935038	-0.055134	0.0635849	0.386112		0.797936	-0.0339927	0.0482564	0.481596		0.911977	0.0121149	0.0441014	0.783657		0.961601	0.0584501	0.0824958	0.4788		0.842657	0.0245753	0.0659769	0.709732		0.953204	-0.0406528	0.0547226	0.457904		0.909536	0.118632	0.0774277	0.125816		0.625994	0.056533	0.0599711	0.34637		0.871853	-0.0753089	0.0517074	0.1459		0.718801
PC aa C32:1	-0.101381	0.0588991	0.0855301		0.593652	-0.0761309	0.0438867	0.0835032		0.641809	0.0636096	0.0452783	0.163137		0.746848	0.135559	0.0594033	0.0227115		0.482428	0.0592004	0.0461411	0.20016		0.783931	-0.10949	0.0416971	0.00908072		0.455817	0.0787025	0.0591934	0.183979		0.673675	0.0297028	0.0423376	0.483333		0.912124	-0.0534982	0.0433556	0.218289		0.797708	0.0917661	0.0771748	0.234712		0.706178	0.020245	0.0588799	0.731269		0.957379	-0.0665542	0.0530588	0.210397		0.791535	0.0132511	0.0718193	0.853656		0.970281	-0.00867536	0.0530777	0.870249		0.975165	-0.0180211	0.0498041	0.717628		0.953816
PC aa C32:2	-0.0678242	0.0652823	0.299103		0.739338	-0.0684954	0.0469001	0.144877		0.718801	0.00230465	0.0469615	0.960879		0.994636	0.0697783	0.0658083	0.289273		0.733151	0.0448557	0.0489041	0.359539		0.874122	-0.0171031	0.0455757	0.707623		0.953204	-0.0614909	0.0656742	0.349361		0.771103	-0.0168891	0.0454474	0.710675		0.953204	0.0572715	0.0482989	0.236281		0.803397	-0.00656196	0.0853323	0.938721		0.989897	-0.0163748	0.0624475	0.793463		0.964509	0.012359	0.0600489	0.837021		0.969942	-0.0920428	0.079909	0.249676		0.716514	-0.0118121	0.0572037	0.836509		0.969942	0.0740922	0.0568406	0.193003		0.779689
PC aa C32:3	-0.094938	0.0645033	0.141415		0.649013	-0.131704	0.0477124	0.00601937		0.414214	-0.00538957	0.0455241	0.905809		0.981883	0.112455	0.0647667	0.0828564		0.593652	0.126016	0.0494485	0.0111762		0.480197	-0.0161493	0.0438767	0.712998		0.953204	0.00673498	0.0653175	0.917897		0.985211	0.0502008	0.0467437	0.283431		0.830253	0.0230724	0.0467617	0.621957		0.938924	0.0180073	0.0841389	0.830582		0.9634	0.0048461	0.0642496	0.939929		0.988867	-0.0311636	0.0576597	0.589139		0.935261	-0.0784859	0.0798417	0.325853		0.757711	-0.0294712	0.0595314	0.62081		0.938924	0.0217765	0.0552288	0.693537		0.95288
PC aa C34:1	-0.0509432	0.0617854	0.409855		0.811719	-0.0361487	0.046205	0.434429		0.901511	0.0582767	0.044951	0.202416		0.785355	0.00580128	0.0622474	0.925767		0.986542	-0.00406581	0.048394	0.933083		0.987674	-0.0593306	0.0418861	0.159561		0.746848	-0.020809	0.0620768	0.737538		0.944455	-0.00252459	0.0445698	0.954855		0.992864	-0.0160225	0.0439782	0.71577		0.953204	0.0508978	0.0807057	0.528417		0.867562	0.0491503	0.0617474	0.42647		0.897324	-0.0378352	0.0545062	0.487925		0.912949	0.0359698	0.0755506	0.634112		0.912588	-0.0103141	0.0560158	0.854003		0.975139	-0.0394512	0.0517063	0.445834		0.906402
PC aa C34:2	-0.198296	0.0636698	0.00189879		0.362739	-0.130387	0.0497599	0.00908828		0.455817	0.069551	0.0424375	0.101865		0.667384	0.142971	0.0644044	0.0266664		0.482428	0.0863156	0.0522007	0.0989383		0.658328	-0.0683424	0.0410388	0.0964925		0.657523	0.0143948	0.064326	0.822978		0.963142	-0.00103431	0.049082	0.983201		0.999425	-0.0224062	0.0439124	0.610614		0.937957	0.19195	0.0834321	0.0216302		0.482428	0.101632	0.067188	0.131414		0.701961	-0.10638	0.0539996	0.0496586		0.603563	0.152315	0.0780864	0.0514015		0.532372	0.0587911	0.0608636	0.334625		0.862042	-0.087448	0.0511765	0.0881454		0.647506
PC aa C34:3	-0.110043	0.0593668	0.0641113		0.561028	-0.0755512	0.0489134	0.125634		0.697843	0.0296801	0.0424103	0.49019		0.912949	0.0828472	0.059883	0.166852		0.656709	0.0261181	0.0500521	0.602303		0.936469	-0.0530807	0.0405207	0.192806		0.779689	0.00425215	0.0599725	0.943491		0.989913	0.0131675	0.0444823	0.767366		0.961554	0.0132375	0.0423817	0.754915		0.961554	0.071268	0.0777465	0.359554		0.779524	-0.0223725	0.0611223	0.714526		0.953204	-0.0515576	0.0524757	0.326346		0.859384	0.0222362	0.0728922	0.760391		0.947537	-0.00875114	0.0546887	0.872944		0.975165	-0.00540306	0.0498634	0.913756		0.983263
PC aa C34:4	-0.0162	0.064618	0.802097		0.95668	-0.0558789	0.0504643	0.277185		0.820838	-0.0339114	0.0437034	0.438147		0.903639	0.0254182	0.0653577	0.697431		0.935394	0.0155106	0.0527924	0.770064		0.961554	-0.0181565	0.0436394	0.678107		0.949178	-0.0690297	0.0648017	0.287039		0.733151	0.00568857	0.0482982	0.906361		0.981883	0.0811317	0.0447843	0.0706465		0.628335	0.0710071	0.0846217	0.401619		0.808272	0.0357717	0.0668644	0.593097		0.935261	-0.0327584	0.0563271	0.561196		0.929316	0.0475499	0.0786514	0.545615		0.870105	0.0473362	0.0604771	0.434242		0.901511	-0.00549933	0.0527885	0.917072		0.984743
PC aa C34:5	0.0837823	0.0652253	0.199291		0.677655	-0.0470456	0.0509688	0.361646		0.874122	-0.127551	0.0437859	0.00374379		0.329879	-0.0486535	0.0656157	0.458589		0.839083	0.0594093	0.0525372	0.261701		0.814806	0.10596	0.0426528	0.0133164		0.480197	-0.161833	0.0657257	0.0139896		0.482428	0.000567982	0.0491517	0.990785		0.999425	0.161949	0.0449456	0.000346126		0.210428	-0.0947172	0.0850703	0.26584		0.719241	-0.0070397	0.0664479	0.91568		0.983776	0.0779048	0.0564405	0.168132		0.751452	-0.00988764	0.0807596	0.902582		0.979808	0.000818577	0.0627026	0.98959		0.999425	0.000785335	0.0537112	0.98834		0.999425
PC aa C36:0	-0.0828684	0.067344	0.218821		0.701753	-0.0730999	0.0498579	0.143334		0.718801	0.0012832	0.0476067	0.978508		0.998916	0.0877175	0.0677309	0.195626		0.674842	0.0606426	0.0516966	0.24144		0.803397	-0.0274641	0.0461868	0.55238		0.926472	0.00181668	0.0680248	0.9787		0.998179	0.0305114	0.0486393	0.53079		0.922208	0.0344199	0.049055	0.483232		0.912124	0.0408842	0.0878454	0.641751		0.914504	0.0285442	0.0666867	0.668841		0.947677	-0.0058515	0.0608955	0.923491		0.98538	0.00812395	0.0831057	0.922148		0.986209	0.00343405	0.0619454	0.955816		0.992864	-0.000463728	0.0578672	0.993609		0.999425
PC aa C36:1	-0.0685497	0.064582	0.288766		0.733151	-0.0313817	0.0484769	0.517742		0.918091	0.0452311	0.0449951	0.315266		0.8522	0.0727209	0.0649797	0.263375		0.717741	0.00594274	0.0504309	0.90625		0.981883	-0.0818953	0.0434482	0.0600369		0.628335	0.00843464	0.0649809	0.896751		0.978342	-0.00461606	0.0470071	0.921819		0.98538	-0.0352811	0.0462	0.445433		0.906041	0.0630924	0.0842985	0.454385		0.837025	0.014924	0.0647742	0.817888		0.969942	-0.0628291	0.0572974	0.273383		0.818561	-0.0145405	0.0791334	0.854252		0.970415	-0.0341902	0.0594919	0.565789		0.929788	-0.0374007	0.0543132	0.491388		0.912949
PC aa C36:2	-0.143407	0.063859	0.0249556		0.482428	-0.0860158	0.0501192	0.0868292		0.647506	0.0567355	0.0423157	0.180604		0.771034	0.0751505	0.0646301	0.245215		0.713162	0.0435602	0.0526091	0.408121		0.888006	-0.0389904	0.0410388	0.342534		0.869531	0.0101351	0.0641801	0.874557		0.97654	0.00442966	0.0485851	0.927451		0.986637	-0.0254389	0.043491	0.558864		0.929316	0.223397	0.0833756	0.00750377		0.415532	0.12563	0.0669221	0.0611459		0.628335	-0.119023	0.0537932	0.0273836		0.550481	0.138394	0.0778306	0.0757051		0.584564	0.0349937	0.0607745	0.565067		0.929788	-0.103162	0.0508935	0.0431912		0.583316
PC aa C36:3	-0.116871	0.0645335	0.0704561		0.58179	-0.0817059	0.0486494	0.0937748		0.652113	0.0387707	0.0443123	0.382025		0.880011	0.0650563	0.0652756	0.319196		0.749303	0.049092	0.0511057	0.337281		0.865036	-0.0251121	0.0430364	0.559819		0.929316	0.0428808	0.0648409	0.508569		0.858184	0.0297923	0.046839	0.525081		0.920921	-0.0266159	0.0456022	0.559718		0.929316	0.174792	0.0843244	0.038458		0.506477	0.0534886	0.065058	0.411431		0.888006	-0.120826	0.0564581	0.0328382		0.555527	0.0901977	0.0786458	0.251723		0.717435	-0.0132869	0.058682	0.820988		0.969942	-0.0846808	0.05349	0.114028		0.686246
PC aa C36:4	-0.040274	0.0637998	0.528026		0.867562	-0.0391864	0.0480349	0.415066		0.889741	0.0622628	0.0496713	0.21152		0.793687	-0.00845704	0.0644314	0.8956		0.978342	-0.040294	0.0503657	0.424126		0.894943	-0.0791942	0.0452651	0.0809986		0.638266	0.0196468	0.0639549	0.758762		0.947537	0.0376313	0.0461616	0.415409		0.889893	-0.0139298	0.0468509	0.766385		0.961554	0.0612125	0.0835187	0.46379		0.839529	0.0493692	0.0641383	0.441877		0.90556	-0.0517283	0.057164	0.365967		0.874122	0.0901833	0.0774248	0.244405		0.711827	0.00942364	0.057927	0.87085		0.975165	-0.0866642	0.0530043	0.102672		0.667384
PC aa C36:5	-3.7171e-05	0.0543159	0.999454		0.999816	-0.0543544	0.0402786	0.186263		0.777285	-0.0119451	0.0432723	0.783005		0.961585	-0.007978	0.0549342	0.884562		0.977699	0.00532629	0.0420178	0.899574		0.981253	-0.0276074	0.0399697	0.490199		0.912949	-0.071801	0.0544922	0.187946		0.673675	0.00627183	0.0381201	0.869474		0.975165	0.0674779	0.0411571	0.102069		0.667384	-0.0821003	0.0711305	0.248702		0.71612	-0.00644088	0.0528332	0.903064		0.981883	0.0581197	0.050354	0.249003		0.808167	-0.0314881	0.0661188	0.634018		0.912588	-0.0075563	0.0474849	0.873646		0.975165	0.0160816	0.0470985	0.732912		0.957379
PC aa C36:6	-0.0222966	0.0646149	0.73012		0.944455	-0.00711727	0.0523529	0.892165		0.980782	0.0217806	0.0453521	0.631256		0.941761	0.0830334	0.0650497	0.202113		0.680415	0.0360719	0.0530163	0.497211		0.916863	-0.0652537	0.0438424	0.1373		0.710935	-0.0152261	0.0649667	0.81475		0.961641	0.000127853	0.0476075	0.997859		0.999425	0.00519919	0.0465684	0.911149		0.983263	0.0197579	0.0843205	0.814789		0.961641	-0.0307707	0.0653525	0.63801		0.941761	-0.0535546	0.0577601	0.354289		0.874122	0.0225347	0.0791205	0.775848		0.950496	-0.00155894	0.0589305	0.978908		0.998916	-0.0314538	0.0547387	0.56581		0.929788
PC aa C38:0	-0.0973518	0.0653529	0.136656		0.638573	-0.129388	0.0524696	0.015747		0.505299	0.00718766	0.0456493	0.87495		0.975165	0.0828388	0.0660847	0.210327		0.692001	0.109453	0.0530304	0.0410738		0.57467	-0.023608	0.0443669	0.594888		0.935261	0.0422514	0.0656771	0.520175		0.867562	0.0772276	0.0476717	0.106226		0.66865	0.000385869	0.0469199	0.993442		0.999425	0.117632	0.0855343	0.16938		0.659747	0.127025	0.0655496	0.053429		0.61137	-0.0396997	0.058389	0.496874		0.916863	0.0580869	0.0798103	0.466911		0.839529	0.0481533	0.0593217	0.417401		0.890046	-0.0235539	0.0550479	0.668924		0.947677
PC aa C38:1	-0.0370845	0.064434	0.565072		0.883061	-0.0563742	0.0476198	0.237137		0.803397	-0.00679071	0.0457425	0.882044		0.976575	0.0204005	0.0647335	0.752727		0.946152	0.0377572	0.0493833	0.444963		0.906041	0.00146049	0.0442619	0.973691		0.998279	-0.084296	0.0651813	0.196251		0.674852	-0.0463451	0.0465679	0.320728		0.8522	0.0389516	0.0471293	0.408922		0.888006	-0.176583	0.0835912	0.0349386		0.506477	-0.095571	0.0638197	0.135263		0.709535	0.0822758	0.0581221	0.157526		0.743669	-0.123821	0.0796494	0.12039		0.625994	-0.026541	0.0591269	0.653737		0.943874	0.0936653	0.0555847	0.092594		0.652113
PC aa C38:2	0.0588535	0.0638668	0.357023		0.77847	0.0154733	0.04819	0.748301		0.961188	-0.0225495	0.044595	0.613326		0.938303	-0.0918603	0.0640471	0.151828		0.655313	-0.0355242	0.0497866	0.475922		0.909957	0.0366432	0.0430717	0.395315		0.884972	-0.1513	0.064506	0.0192066		0.482428	-0.0420891	0.0469411	0.370408		0.875031	0.0967098	0.045721	0.0349045		0.555527	-0.107416	0.0829223	0.195506		0.674842	-0.0700605	0.0640275	0.274489		0.818561	0.0217215	0.0566788	0.701706		0.953204	-0.0420968	0.0791734	0.595056		0.898114	-0.00611991	0.0599441	0.918729		0.98538	0.0241499	0.0542526	0.656412		0.945456
PC aa C38:3	-0.0595255	0.0643206	0.354969		0.775658	-0.000693872	0.0500823	0.989002		0.999425	0.0490454	0.0453749	0.280264		0.824545	0.0146481	0.065103	0.82203		0.962908	-0.0410081	0.0519687	0.431324		0.900042	-0.0469782	0.0444943	0.291557		0.834194	0.0667334	0.0645463	0.301458		0.739869	0.0132074	0.0456706	0.772633		0.961554	-0.0652826	0.0470158	0.165593		0.751452	0.137491	0.0839706	0.101885		0.613731	-0.0219043	0.0631602	0.728937		0.957379	-0.160778	0.0584198	0.00613543		0.415164	0.149931	0.0778023	0.0542763		0.537633	-0.0152802	0.0562129	0.785893		0.963383	-0.17076	0.0548114	0.00194238		0.262869
PC aa C38:4	0.0164187	0.0629461	0.794275		0.95531	-0.0093336	0.0473875	0.843949		0.970992	0.0144773	0.0487845	0.767228		0.961554	-0.0785147	0.0636841	0.217929		0.701753	-0.0774238	0.0496576	0.11968		0.692448	-0.0294999	0.0449972	0.512594		0.918091	-0.000113014	0.0630372	0.99857		0.999816	0.00414568	0.0454593	0.927381		0.986637	-0.0159358	0.0464376	0.731672		0.957379	0.0688656	0.0824662	0.403887		0.8095	0.0262707	0.0632179	0.677941		0.949178	-0.0792072	0.0567011	0.163081		0.746848	0.120914	0.075896	0.111475		0.625873	-0.00179444	0.0568347	0.974828		0.998682	-0.140461	0.0521354	0.00729842		0.450372
PC aa C38:5	-0.0195996	0.0612335	0.748978		0.944817	-0.0369897	0.0450506	0.412063		0.888006	0.0408373	0.0482773	0.398904		0.886653	-0.0224747	0.061792	0.716153		0.940474	-0.0393712	0.0472792	0.405445		0.887178	-0.0634047	0.0441451	0.151804		0.729251	-0.0336588	0.0615137	0.584388		0.894487	-0.00601902	0.0433433	0.88962		0.980782	0.0128887	0.0457818	0.778484		0.961554	0.0190804	0.0801937	0.811988		0.961129	0.00575966	0.0602247	0.923854		0.985421	-0.0397022	0.0559207	0.478074		0.909957	0.0931397	0.0745083	0.211592		0.695034	0.0175098	0.0543286	0.747395		0.960565	-0.0849303	0.0521445	0.103999		0.66865
PC aa C38:6	-0.0606623	0.0643998	0.346451		0.769049	-0.0305205	0.0477033	0.522642		0.92022	0.0576372	0.0447193	0.214795		0.794959	0.0334798	0.0650086	0.606669		0.901731	-0.0297133	0.0500826	0.553294		0.926472	-0.0930919	0.0435256	0.0355486		0.555527	-0.0150606	0.0644686	0.815338		0.961729	-0.0307023	0.0457779	0.502791		0.918091	-0.0326178	0.0458911	0.47756		0.909957	-0.0485691	0.0841904	0.564147		0.883061	-0.0385391	0.0636203	0.544987		0.926472	-0.0290563	0.0571982	0.611684		0.937957	0.117833	0.0781692	0.132046		0.636848	0.0246665	0.0573475	0.667335		0.947677	-0.0995669	0.0537814	0.0647111		0.628335
PC aa C40:0	-0.0974823	0.0650811	0.134513		0.638573	-0.0916758	0.0504224	0.0788964		0.638266	0.023531	0.0442901	0.595462		0.935261	0.0675106	0.065518	0.303091		0.739869	0.0479789	0.0526348	0.36589		0.874122	-0.0413297	0.04285	0.335279		0.862631	0.0577434	0.0656771	0.379517		0.792779	0.026671	0.0489386	0.586255		0.935038	-0.0349392	0.0456006	0.443932		0.906041	0.131483	0.0846402	0.120669		0.625994	-0.00345361	0.0671779	0.959034		0.99408	-0.156882	0.0559659	0.00527346		0.375618	0.126835	0.0800333	0.113352		0.625873	0.0388011	0.0615466	0.52874		0.92172	-0.118192	0.0534939	0.0276083		0.550481
PC aa C40:1	-0.0204624	0.0657481	0.755699		0.947288	-0.0253195	0.0498293	0.61162		0.937957	-0.0059328	0.0464851	0.899103		0.981253	-0.0262431	0.0659743	0.690884		0.931705	-0.00287294	0.051452	0.955497		0.992864	0.0169234	0.044268	0.70291		0.953204	-0.0358193	0.0665785	0.590703		0.897594	-0.0100373	0.04871	0.836837		0.969942	0.0199186	0.0470184	0.672415		0.948578	-0.073934	0.0853473	0.386561		0.797936	-0.117821	0.0661765	0.0756977		0.635969	-0.0311894	0.0578664	0.590219		0.935261	0.015039	0.0814851	0.853613		0.970281	-0.0153205	0.0622852	0.805818		0.9687	-0.0444043	0.0553741	0.423005		0.894943
PC aa C40:2	0.0806829	0.0634252	0.203652		0.683328	0.0620871	0.0470656	0.187803		0.777285	-0.0319661	0.0458305	0.490498		0.912949	-0.0826106	0.0636406	0.194577		0.674842	-0.0423815	0.0486375	0.384026		0.880011	0.0506062	0.0437211	0.249657		0.808167	-0.135631	0.0641351	0.034711		0.506477	-0.0664256	0.0459867	0.149325		0.72691	0.0774771	0.046383	0.0970591		0.658308	-0.0784	0.0824702	0.342027		0.767155	-0.0792836	0.0627913	0.207383		0.789105	0.0100235	0.0573174	0.861248		0.975165	-0.0409392	0.0786499	0.60282		0.901731	0.00649195	0.058947	0.912355		0.983263	0.0496064	0.0548531	0.366247		0.874122
PC aa C40:3	-0.0207523	0.0638858	0.745378		0.944817	-0.0454247	0.0527737	0.391303		0.882606	-0.0221955	0.0448065	0.623393		0.938924	-0.00541854	0.0640992	0.93265		0.988142	0.0352022	0.0532007	0.508967		0.918091	0.0329591	0.0426263	0.440936		0.904811	-0.00847528	0.0646997	0.895808		0.978342	0.0339291	0.0487321	0.486689		0.912949	0.0231823	0.0451333	0.607731		0.937957	-0.108312	0.0829276	0.191833		0.674759	-0.122833	0.0657993	0.0626551		0.628335	-0.00944645	0.0556746	0.865337		0.975165	-0.0656207	0.0791557	0.40731		0.811422	-0.0620416	0.0611335	0.310734		0.848976	-0.0124733	0.0533146	0.815115		0.96983
PC aa C40:4	-0.019944	0.0652208	0.759831		0.947537	0.000188376	0.0491091	0.996959		0.999425	0.0293343	0.046506	0.528501		0.921699	-0.0344769	0.0658423	0.60066		0.900119	-0.0661871	0.0515111	0.201101		0.784314	-0.0285536	0.0454738	0.53035		0.922208	-0.042036	0.0654144	0.520635		0.867562	-0.0505637	0.0453167	0.265583		0.814863	-0.0164477	0.0481691	0.732902		0.957379	0.0706018	0.0850757	0.406822		0.811245	-0.0593665	0.0627263	0.344608		0.87172	-0.139304	0.059758	0.0201463		0.50837	0.0754042	0.0792662	0.341708		0.767155	-0.036136	0.0562111	0.520672		0.919872	-0.136906	0.0563222	0.0154166		0.505299
PC aa C40:5	-0.0100363	0.0612526	0.869883		0.97611	-0.00116895	0.0460501	0.97976		0.998916	0.0536583	0.0470313	0.257604		0.814016	-0.0533807	0.0617794	0.387779		0.797936	-0.0931656	0.0502817	0.0668556		0.628335	-0.055354	0.0433223	0.202902		0.785355	-0.0168417	0.0614828	0.784202		0.953823	-0.0320785	0.0443696	0.47008		0.909957	-0.024797	0.0447383	0.580008		0.93466	0.0526892	0.0801562	0.511128		0.860582	-0.0212729	0.061539	0.729749		0.957379	-0.106895	0.0551082	0.0530509		0.61137	0.149909	0.0742692	0.0438311		0.517309	0.0369915	0.0557901	0.507665		0.918091	-0.13696	0.0511029	0.00760881		0.450372
PC aa C40:6	-0.0174655	0.0641274	0.785408		0.954002	0.0157249	0.0485069	0.745957		0.960419	0.0621596	0.0457523	0.188017		0.777285	-0.00921811	0.0646731	0.886689		0.977718	-0.0776665	0.0506981	0.126254		0.697843	-0.0986174	0.0438626	0.0266606		0.541211	-0.0206664	0.0641893	0.747554		0.944817	-0.0393443	0.0466311	0.399286		0.886653	-0.0363309	0.0453993	0.423945		0.894943	-0.0678328	0.0837976	0.418441		0.819127	-0.0930146	0.0646018	0.150635		0.728582	-0.0521271	0.0566134	0.357623		0.874122	0.0269084	0.0777325	0.729297		0.944455	-0.054216	0.0584102	0.353849		0.874122	-0.0939475	0.0531045	0.0774898		0.63698
PC aa C42:0	0.0414468	0.0662074	0.531459		0.867562	-0.0209314	0.050754	0.680243		0.949178	-0.0434338	0.0442917	0.327253		0.859384	-0.00384984	0.0666753	0.953968		0.993208	0.0278524	0.0526196	0.596862		0.935261	0.0138199	0.0433513	0.750022		0.961506	-0.0248459	0.0666736	0.709493		0.940474	0.0377141	0.0492609	0.444324		0.906041	0.0509448	0.0459834	0.268442		0.814863	-0.00338042	0.0862778	0.968755		0.996742	0.0520294	0.0675004	0.441262		0.904811	0.012134	0.0573272	0.832458		0.969942	0.0509935	0.0812788	0.530555		0.867562	0.0784961	0.0624627	0.209534		0.791535	-0.00787447	0.0542435	0.884636		0.97815
PC aa C42:1	0.0520364	0.0650476	0.423938		0.824325	0.00400166	0.0530165	0.940234		0.988867	-0.0516159	0.0428076	0.228506		0.801382	-0.06499	0.0653183	0.320023		0.749303	-0.0353555	0.0537605	0.511271		0.918091	0.023697	0.0412956	0.566355		0.929788	-0.0781276	0.0657663	0.235157		0.706178	-0.0268561	0.0507157	0.596699		0.935261	0.0466263	0.0439146	0.28889		0.830959	-0.0717542	0.0846539	0.396883		0.804523	-0.0498845	0.0693041	0.472054		0.909957	0.0160752	0.05428	0.767248		0.961554	0.0700026	0.0803795	0.384033		0.79631	0.0893738	0.0645686	0.167008		0.751452	0.0238897	0.0518868	0.645422		0.941761
PC aa C42:2	-0.0501711	0.064617	0.437684		0.828824	-0.051193	0.0464323	0.270863		0.818561	-0.0037674	0.0464919	0.935448		0.988012	0.0455188	0.0648256	0.482744		0.842657	0.0618026	0.0479174	0.197857		0.782482	0.00981435	0.0453457	0.828737		0.969942	-0.0221504	0.065434	0.73505		0.944455	0.0186226	0.045695	0.683903		0.949814	0.0494887	0.0485326	0.309411		0.847644	-0.0225543	0.0839244	0.788184		0.954537	0.0151254	0.0616207	0.806242		0.9687	0.0587909	0.0598574	0.326483		0.859384	0.00738094	0.0800914	0.926593		0.986875	0.0278347	0.0577189	0.629871		0.940651	0.0318579	0.0572508	0.578143		0.93466
PC aa C42:3	-0.0372491	0.0651977	0.567915		0.884608	-0.0453344	0.0505199	0.370944		0.875031	0.0115245	0.0471545	0.80703		0.9687	0.0798119	0.0653438	0.222233		0.701753	0.114027	0.0505338	0.0248348		0.539171	-0.0127716	0.0458181	0.780555		0.961554	-0.0252995	0.0660156	0.701631		0.936431	0.03747	0.0461496	0.417293		0.890046	0.0248747	0.048847	0.61081		0.937957	-0.10646	0.0846508	0.208832		0.692001	-0.0155278	0.0625349	0.804016		0.968114	0.0587272	0.0603549	0.331009		0.860632	-0.0535701	0.0807835	0.507408		0.856937	0.017269	0.0577348	0.764998		0.961554	0.0384156	0.0577587	0.506289		0.918091
PC aa C42:4	0.108885	0.0635167	0.0868296		0.595089	0.0672321	0.0495665	0.175697		0.764726	-0.0493431	0.043083	0.252665		0.809646	-0.131127	0.0636919	0.0398139		0.506477	-0.0835602	0.0511825	0.103325		0.667384	0.0537013	0.0414991	0.19631		0.782318	-0.0737886	0.0642799	0.251301		0.717435	-0.0763983	0.0483212	0.114599		0.687254	-0.00154221	0.0443299	0.972263		0.998084	0.0111523	0.082747	0.89282		0.978342	0.0108034	0.0666274	0.871288		0.975165	-0.00666845	0.0547095	0.903042		0.981883	0.111919	0.0787101	0.155388		0.656709	0.0834558	0.0617487	0.177219		0.767041	-0.0400665	0.0523272	0.444236		0.906041
PC aa C42:5	-0.112898	0.059058	0.0562452		0.539252	-0.0795854	0.0452401	0.0884417		0.647506	0.0428459	0.0415806	0.303306		0.842863	0.0628666	0.0593422	0.289716		0.733151	0.0250944	0.0479088	0.60151		0.9364	-0.0479756	0.0399929	0.230863		0.801382	-0.0147522	0.0598435	0.80534		0.958905	0.0353335	0.0441371	0.423945		0.894943	0.036142	0.0426187	0.396828		0.885718	0.0250136	0.0768769	0.744979		0.944817	-0.0323229	0.0602658	0.59204		0.935261	-0.0633488	0.0525007	0.228149		0.801382	0.0443851	0.0731788	0.544313		0.869629	-0.0178824	0.0554425	0.747198		0.960565	-0.073977	0.0502466	0.141576		0.718801
PC aa C42:6	0.0396764	0.0610787	0.51612		0.863746	0.0557061	0.0521352	0.286483		0.830959	-0.00116354	0.0420024	0.977912		0.998916	-0.0671128	0.061158	0.27278		0.719969	-0.140117	0.0518846	0.00728398		0.450372	-0.0512756	0.0403809	0.204798		0.785516	-0.0722808	0.061749	0.24208		0.710505	-0.0945098	0.0464609	0.0425723		0.583316	-0.0206253	0.0430778	0.632309		0.941761	-0.0764149	0.0792983	0.335494		0.767155	-0.140694	0.0631524	0.0264273		0.539171	-0.0624533	0.0530776	0.239958		0.803397	-0.0895268	0.0753114	0.234839		0.706178	-0.138814	0.0576285	0.0164172		0.50837	-0.0585209	0.0507568	0.249476		0.808167
PC aa C43:6	-0.00898709	0.064726	0.8896		0.978342	-0.0391927	0.0475022	0.409779		0.888006	-0.0241782	0.045664	0.596706		0.935261	-0.00653263	0.0653453	0.920389		0.985437	0.00569773	0.0496286	0.90865		0.982194	0.00276995	0.0443826	0.950261		0.991402	-0.0106183	0.0649659	0.870204		0.97611	0.0137953	0.0458875	0.763837		0.961554	0.0179994	0.0469665	0.701705		0.953204	0.0347818	0.0845587	0.680922		0.926293	0.0752933	0.0634156	0.235749		0.803397	0.00497798	0.0584372	0.932149		0.987674	0.144619	0.0788738	0.067036		0.571966	0.10487	0.0577231	0.0699511		0.628335	-0.0585864	0.0551123	0.288279		0.830959
PC aa C44:12	-0.0210741	0.0642786	0.743094		0.944817	-0.0111203	0.0518188	0.830179		0.969942	0.0271928	0.0402401	0.499526		0.916863	-0.0277852	0.065046	0.669359		0.920797	-0.0404482	0.0540281	0.454471		0.908942	-0.0258423	0.0396189	0.514527		0.918091	-0.0624957	0.0642661	0.331077		0.763734	-0.0423629	0.049814	0.395559		0.884972	0.00775856	0.0416974	0.852468		0.975139	0.0278441	0.0839303	0.74015		0.944817	0.0497109	0.0686618	0.46948		0.909957	-0.019282	0.052263	0.712329		0.953204	0.062403	0.077906	0.423336		0.823942	0.0709158	0.0626192	0.258067		0.814016	-0.0117795	0.0488373	0.809503		0.969187
PC ae C26:1	-0.0224402	0.06476	0.729035		0.944455	-0.0303446	0.0479113	0.52685		0.921006	0.00328443	0.0459939	0.9431		0.989658	0.0669373	0.0649549	0.303029		0.739869	0.051857	0.0495224	0.295657		0.836961	-0.0327808	0.0444431	0.461108		0.909957	-0.00884682	0.065586	0.892728		0.978342	0.00944487	0.0467093	0.839851		0.970085	0.0125361	0.0473706	0.791396		0.96433	-0.0940869	0.0840784	0.263407		0.717741	-0.0557374	0.0633728	0.37968		0.880011	0.0308134	0.0584708	0.598437		0.936283	-0.027352	0.080142	0.732958		0.944455	0.0577116	0.0594683	0.332351		0.860632	0.07094	0.0558942	0.204965		0.785516
PC ae C26:6	0.0716646	0.0636462	0.260472		0.717741	0.0690468	0.0441759	0.118813		0.692448	0.00824907	0.0472493	0.861477		0.975165	-0.0717608	0.0638959	0.261704		0.717741	-0.0704137	0.0455831	0.123194		0.692448	-0.00789939	0.0456745	0.862764		0.975165	-0.0362801	0.0643769	0.573192		0.886875	-0.00321243	0.0432942	0.940885		0.988867	0.0290242	0.0485096	0.549906		0.926472	-0.162162	0.0827255	0.0502835		0.526163	-0.10192	0.0585176	0.0823771		0.638266	0.0546116	0.0599961	0.363159		0.874122	-0.110773	0.0786081	0.159113		0.656709	-0.0418397	0.0552719	0.449468		0.907628	0.0715184	0.0571011	0.210989		0.792428
PC ae C28:0	-0.115235	0.0666873	0.0843166		0.593652	-0.114953	0.0489311	0.0192485		0.50837	0.0104107	0.0481306	0.829797		0.969942	0.0746279	0.0670556	0.266024		0.719241	0.0612186	0.0506768	0.227685		0.801382	-0.0211595	0.045962	0.646011		0.941761	0.0354288	0.0676897	0.600819		0.900119	0.0442715	0.0480352	0.357215		0.874122	0.0159416	0.0492472	0.746479		0.960419	-0.0777835	0.0867896	0.370358		0.786816	-0.0371305	0.0648163	0.567033		0.929788	0.0418301	0.060402	0.488991		0.912949	-0.0116616	0.082792	0.888015		0.978342	0.0405696	0.061396	0.509094		0.918091	0.0502463	0.057639	0.383773		0.880011
PC ae C28:1	-0.0128408	0.0645138	0.842274		0.964671	-0.0196427	0.0515526	0.703543		0.953204	-0.0254427	0.0462791	0.582727		0.93466	-0.0166798	0.0647674	0.796823		0.95531	-0.0189107	0.0515707	0.714084		0.953204	0.0125554	0.0447396	0.779107		0.961554	-0.0459214	0.0653504	0.482419		0.842657	-0.00922931	0.046723	0.843504		0.970992	0.0365212	0.0476449	0.443722		0.906041	-0.000776065	0.0837589	0.992609		0.999007	-0.0970497	0.0625098	0.121425		0.692448	-0.0621357	0.0587954	0.291109		0.8335	-0.0414521	0.0799821	0.604393		0.901731	-0.0525535	0.0582228	0.367223		0.874122	0.000809953	0.056332	0.988534		0.999425
PC ae C28:5	0.0222673	0.073299	0.76139		0.947537	0.0244357	0.0561912	0.663988		0.947677	0.0121098	0.0503191	0.809963		0.969187	-0.0241189	0.074586	0.746522		0.944817	-0.00410824	0.0590574	0.94459		0.990331	0.0257791	0.0496157	0.60515		0.937595	-0.0125212	0.0873081	0.886009		0.977699	-0.0175653	0.0676822	0.795417		0.964775	0.0098215	0.0579816	0.866143		0.975165	-0.10317	0.100654	0.305758		0.739869	-0.0787077	0.0791261	0.320718		0.8522	0.0282287	0.0679033	0.678164		0.949178	0.00574247	0.0953069	0.951974		0.993208	0.0486859	0.0733964	0.507655		0.918091	0.0360962	0.0642265	0.574477		0.932318
PC ae C30:2	-0.0872377	0.0625122	0.163185		0.656709	-0.0227743	0.0476235	0.632744		0.941761	0.102076	0.0472803	0.0321967		0.555527	0.114602	0.0627147	0.0679622		0.574847	0.0610793	0.0491573	0.21475		0.794959	-0.0757897	0.04318	0.0803198		0.638266	0.0903214	0.0633062	0.153986		0.656709	0.0716329	0.04638	0.123202		0.692448	-0.0191971	0.0453184	0.672258		0.948578	0.109176	0.0813037	0.179652		0.671627	0.0634736	0.0634024	0.317348		0.8522	-0.0512098	0.0554453	0.356204		0.874122	0.206742	0.0772882	0.0076032		0.415532	0.128927	0.0590875	0.0296402		0.555527	-0.0774249	0.0527892	0.1431		0.718801
PC ae C32:0	-0.224283	0.0648938	0.000572635		0.193741	-0.156063	0.0485862	0.00141436		0.240247	0.1076	0.0495193	0.0316034		0.555527	0.169053	0.0655908	0.0101091		0.455382	0.120716	0.0508426	0.0180144		0.50837	-0.0748124	0.0457017	0.102771		0.667384	0.0612899	0.0657591	0.351557		0.772884	0.0659259	0.0474291	0.165234		0.751452	-0.00407187	0.0481258	0.932619		0.987674	0.221333	0.0849949	0.00935973		0.449349	0.126914	0.0652609	0.0524464		0.608613	-0.127993	0.0583342	0.0287267		0.555527	0.117517	0.0799467	0.14191		0.649013	0.0777411	0.0599921	0.195715		0.781321	-0.0530109	0.0549618	0.335262		0.862631
PC ae C32:1	-0.191422	0.0637833	0.00276042		0.377711	-0.120159	0.0479706	0.01261		0.480197	0.0931264	0.0440236	0.035008		0.555527	0.14453	0.0645462	0.0253784		0.482428	0.0804349	0.0503052	0.110552		0.67495	-0.0863654	0.0428413	0.0443419		0.589187	0.00220585	0.0642165	0.972605		0.996954	-0.0169294	0.0465489	0.716265		0.953454	-0.0344833	0.0454256	0.44814		0.907628	0.133819	0.0836335	0.109918		0.62313	0.111926	0.0642199	0.0820545		0.638266	-0.0622528	0.0565537	0.271527		0.818561	0.148354	0.0778732	0.0570769		0.539252	0.131008	0.0582787	0.0250946		0.539171	-0.0369436	0.053293	0.488497		0.912949
PC ae C32:2	-0.25189	0.0665165	0.000162342		0.109851	-0.165657	0.0496247	0.0017111		0.257298	0.110576	0.0492168	0.0308046		0.555527	0.18743	0.0672793	0.00544856		0.415532	0.127266	0.0501147	0.0114565		0.480197	-0.0697921	0.0463412	0.1327		0.70404	0.14269	0.0673561	0.0343992		0.506477	0.139107	0.0470845	0.0034279		0.329879	-0.0117875	0.0493073	0.811157		0.969187	0.155509	0.0870785	0.0744545		0.583562	0.162392	0.0640084	0.0115309		0.480197	-0.00152624	0.061407	0.980181		0.998916	0.0474095	0.0822372	0.564416		0.883061	0.0438476	0.0598201	0.463954		0.909957	-0.00223161	0.0580776	0.969364		0.997093
PC ae C34:0	-0.123226	0.0647212	0.057227		0.539252	-0.099106	0.0461722	0.0323891		0.555527	0.0492434	0.0471569	0.296882		0.838206	0.114312	0.0651481	0.079655		0.589364	0.086309	0.0480652	0.0732558		0.628823	-0.0509975	0.045646	0.264443		0.814863	0.00343082	0.0652997	0.95811		0.994357	0.0448172	0.0449724	0.319531		0.8522	0.0265979	0.0484999	0.583657		0.934773	0.0602661	0.0845272	0.476041		0.842657	0.0657458	0.0619075	0.288823		0.830959	-0.0102447	0.0601379	0.864804		0.975165	-0.00846395	0.079678	0.915425		0.985137	0.0344009	0.0570572	0.546876		0.926472	0.0344918	0.0571293	0.546286		0.926472
PC ae C34:1	-0.185711	0.0648427	0.0042757		0.414464	-0.158042	0.0498265	0.00162122		0.253159	0.0534186	0.0437633	0.222804		0.79973	0.15776	0.0656137	0.0163934		0.482428	0.117569	0.0524562	0.0255045		0.539171	-0.0683956	0.0423992	0.107356		0.672472	0.0369656	0.0654317	0.572244		0.886083	0.0323443	0.0490894	0.510537		0.918091	-0.0220626	0.0450256	0.62435		0.938924	0.183401	0.0850013	0.0312104		0.501837	0.137021	0.067317	0.0426971		0.583316	-0.07248	0.0558574	0.19504		0.779689	0.0689678	0.0794768	0.38574		0.797936	0.0509831	0.0608879	0.402892		0.887178	-0.0267857	0.052923	0.612992		0.938303
PC ae C34:2	-0.231339	0.0623193	0.000217534		0.110398	-0.191125	0.0536283	0.000606311		0.210428	0.0753953	0.0409959	0.0664928		0.628335	0.169295	0.0632035	0.00752268		0.415532	0.160585	0.0538795	0.00356381		0.329879	-0.0387764	0.0399352	0.332028		0.860632	0.0994462	0.0629707	0.114617		0.625873	0.0813167	0.0484783	0.0947415		0.652113	-0.0378437	0.0422057	0.370338		0.875031	0.269847	0.0817623	0.00100167		0.290486	0.198021	0.0666219	0.00317469		0.329879	-0.103348	0.0523852	0.0490654		0.603563	0.222232	0.0761771	0.00361517		0.413877	0.135741	0.0604615	0.0252765		0.539171	-0.0900469	0.0493834	0.0688386		0.628335
PC ae C34:3	-0.18877	0.0629702	0.00279097		0.377711	-0.196283	0.0534834	0.000431145		0.210428	0.0267463	0.0417004	0.521563		0.919872	0.120051	0.0639773	0.0608988		0.547106	0.141404	0.0527392	0.00931463		0.461078	0.00395424	0.0406612	0.922568		0.98538	0.00265439	0.063349	0.966587		0.996026	0.0343634	0.0475514	0.470289		0.909957	0.0125077	0.0429016	0.770757		0.961554	0.226382	0.0825056	0.0061879		0.415532	0.223543	0.0653313	0.000718995		0.210428	-0.0341912	0.0534906	0.522986		0.92022	0.180925	0.0765804	0.0183582		0.482428	0.124794	0.0594131	0.0363092		0.555527	-0.0547938	0.0502242	0.275811		0.818561
PC ae C34:4	-0.0226982	0.0665401	0.733092		0.944455	-0.0593485	0.0516016	0.257116		0.814016	-0.0248859	0.0452251	0.582395		0.93466	0.00173648	0.0668911	0.979295		0.998179	0.0519222	0.0531213	0.331696		0.860632	0.0249242	0.0441346	0.572529		0.931714	-0.0891912	0.0670072	0.183492		0.673675	0.0302691	0.0491752	0.538782		0.926472	0.0991167	0.0468299	0.0348154		0.555527	0.0392765	0.0865125	0.64994		0.918342	0.147094	0.0674437	0.0298569		0.555527	0.0637244	0.0582516	0.274545		0.818561	0.0779704	0.081922	0.341461		0.767155	0.120306	0.0618291	0.0523192		0.608613	0.019585	0.0556388	0.724989		0.956246
PC ae C36:0	-0.145943	0.0648443	0.0246466		0.482428	-0.0371169	0.0475503	0.435493		0.902335	0.104015	0.045657	0.0231743		0.531568	0.120777	0.0652231	0.0643938		0.561028	0.0346883	0.0490983	0.480281		0.909957	-0.0914601	0.0444614	0.0402225		0.571161	0.0402976	0.0657725	0.540237		0.868314	0.0320994	0.0463574	0.489037		0.912949	-0.0139972	0.047526	0.768489		0.961554	0.0482962	0.0843941	0.567286		0.884608	0.00906927	0.0627495	0.885154		0.97815	-0.033833	0.058886	0.565871		0.929788	0.0325912	0.0802372	0.684699		0.927259	-0.038703	0.0591063	0.512936		0.918091	-0.0539239	0.0560202	0.336231		0.863986
PC ae C36:1	-0.0643981	0.0601361	0.2845		0.733151	-0.0445654	0.0463535	0.336888		0.865036	0.00964211	0.0415668	0.816659		0.96983	0.0279406	0.0603557	0.643519		0.914807	0.0418405	0.0479541	0.383441		0.880011	0.0100844	0.0399994	0.801057		0.967944	-0.0744615	0.0608942	0.22171		0.701753	-0.047249	0.045234	0.296814		0.838206	0.0209366	0.0425926	0.62325		0.938924	0.0273535	0.0782086	0.726603		0.944455	-0.0213872	0.0619872	0.730248		0.957379	-0.040938	0.0524927	0.435832		0.902335	-0.0186513	0.0745793	0.802574		0.95668	-0.0337934	0.0577277	0.558584		0.929316	-0.00670758	0.0503061	0.893982		0.980782
PC ae C36:2	-0.16613	0.0644997	0.0101562		0.455382	-0.136599	0.0518522	0.0129718		0.480197	0.0481525	0.0419351	0.251414		0.80963	0.135701	0.0651235	0.0374548		0.506477	0.127028	0.053377	0.0177473		0.50837	-0.0296428	0.040704	0.466808		0.909957	0.0347202	0.0650436	0.593607		0.898064	0.0511604	0.0496292	0.303179		0.842863	0.00442814	0.0432049	0.918408		0.98538	0.173225	0.0843512	0.0402897		0.508	0.11895	0.0681379	0.0815545		0.638266	-0.0767307	0.0535341	0.152416		0.729726	0.0868615	0.0791075	0.272476		0.719969	0.0647754	0.0625018	0.300614		0.842051	-0.02775	0.0508258	0.585322		0.935038
PC ae C36:3	-0.138281	0.0624289	0.0269972		0.482428	-0.121967	0.0513461	0.0228777		0.530762	0.0344714	0.0412821	0.404106		0.887178	0.0766622	0.0632735	0.225969		0.701753	0.0920066	0.0514904	0.0746463		0.634025	0.00377919	0.0402066	0.925152		0.985526	0.0649743	0.0626445	0.299919		0.739389	0.0492271	0.0474521	0.300127		0.841516	-0.0308133	0.0423999	0.467733		0.909957	0.283287	0.0814363	0.000527052		0.193741	0.209888	0.0652965	0.00146259		0.240247	-0.110354	0.0526501	0.0365872		0.555527	0.216326	0.075734	0.00438077		0.414464	0.138809	0.0594282	0.0199774		0.50837	-0.0896409	0.049548	0.0710317		0.628335
PC ae C36:4	-0.0266295	0.063173	0.673462		0.923735	-0.0938432	0.0515071	0.0725191		0.628335	-0.0035579	0.0469571	0.939845		0.988867	-0.0598831	0.063879	0.34877		0.771103	0.00828331	0.049646	0.867566		0.975165	0.0316081	0.0435568	0.469109		0.909957	-0.0445903	0.0633826	0.481912		0.842657	0.028809	0.0455541	0.527453		0.921006	0.0408474	0.045714	0.372436		0.875053	0.117407	0.0826042	0.155555		0.656709	0.157487	0.0634981	0.0136016		0.480197	-0.0343001	0.0562037	0.541986		0.926472	0.223975	0.0766563	0.00356377		0.413877	0.114983	0.0570498	0.0444939		0.589187	-0.129769	0.0523201	0.0134569		0.480197
PC ae C36:5	-0.0650049	0.0629845	0.3023		0.739869	-0.114731	0.0507079	0.0286799		0.555527	-0.00744095	0.043119	0.863061		0.975165	-0.00294812	0.0638927	0.963207		0.995575	0.0384942	0.0497914	0.439873		0.904811	0.00908834	0.0419713	0.828658		0.969942	-0.0346983	0.0629924	0.58188		0.893508	0.0396578	0.0453755	0.382622		0.880011	0.0477646	0.0442708	0.281145		0.825343	0.0453303	0.0824315	0.582508		0.893512	0.116227	0.0629488	0.0655267		0.628335	0.0187564	0.0552242	0.734269		0.957379	0.137224	0.0763008	0.0724332		0.58179	0.0884386	0.0566742	0.119439		0.692448	-0.0621788	0.0518863	0.231346		0.801815
PC ae C36:6	0.000718312	0.0650315	0.991189		0.99877	-0.038698	0.0529172	0.466982		0.909957	0.00831547	0.0446223	0.852244		0.975139	0.0379603	0.0654344	0.561971		0.882972	0.0826908	0.0542456	0.129154		0.70196	-0.00669928	0.0432898	0.877079		0.975165	-0.00834143	0.0654589	0.898627		0.978508	0.0294454	0.0487293	0.546085		0.926472	0.0162978	0.0458961	0.722664		0.955705	0.0377803	0.0848116	0.656091		0.920432	0.0463112	0.0666338	0.487485		0.912949	-0.0306103	0.0569883	0.591421		0.935261	0.0512401	0.0797911	0.520913		0.867562	0.0416115	0.0609744	0.49532		0.916863	-0.0404156	0.0539466	0.454103		0.908654
PC ae C38:0	-0.0191284	0.0589559	0.74567		0.944817	-0.0345235	0.0437414	0.430389		0.900042	-0.0104799	0.0418671	0.802451		0.968114	0.0141787	0.0593068	0.811103		0.961129	0.0258911	0.045443	0.569149		0.929903	0.000427109	0.0404125	0.991572		0.999425	-0.0718925	0.0593952	0.226428		0.701753	-0.0176908	0.0424892	0.67735		0.949178	0.0510399	0.0428544	0.234236		0.80253	-0.0430411	0.0769	0.575821		0.88891	-0.0475226	0.0584821	0.416891		0.889893	0.00183944	0.0531359	0.972399		0.998084	0.0075664	0.0725611	0.916972		0.985211	0.000247819	0.0538997	0.996334		0.999425	-0.00685621	0.0505833	0.892238		0.980782
PC ae C38:1	-0.0251157	0.0635954	0.692984		0.932651	-0.00114439	0.0491267	0.981426		0.998916	0.0178066	0.0459025	0.699172		0.953204	0.0537813	0.063796	0.39943		0.806809	0.0464755	0.0507368	0.360196		0.874122	-0.0251337	0.0429683	0.559193		0.929316	-0.0302055	0.0643936	0.639124		0.913361	0.00773732	0.0479377	0.871851		0.975165	0.0224095	0.0456337	0.623735		0.938924	0.034203	0.0826651	0.679149		0.926293	0.0157596	0.0655349	0.810079		0.969187	-0.0131337	0.0555468	0.813196		0.969626	0.0864683	0.0787681	0.27259		0.719969	0.0658323	0.0611248	0.282064		0.826974	-0.0183044	0.0529157	0.729552		0.957379
PC ae C38:2	-0.0934296	0.0645012	0.14781		0.654154	-0.0471216	0.0501591	0.34804		0.871853	0.0514751	0.0439228	0.241776		0.803397	0.0360092	0.064774	0.578396		0.889764	0.0421963	0.0518613	0.416324		0.889893	-0.00866719	0.0423909	0.838078		0.970085	-0.046305	0.0653746	0.478933		0.842657	-0.0272531	0.0491566	0.579854		0.93466	0.00995088	0.0451498	0.825652		0.969942	0.00942509	0.0838391	0.910515		0.983163	-0.0682848	0.0672252	0.310565		0.848976	-0.0658914	0.0556172	0.236689		0.803397	0.00132888	0.0799983	0.98675		0.99877	-0.0419519	0.0625137	0.50252		0.918091	-0.0381709	0.0533019	0.474248		0.909957
PC ae C38:3	-0.0404014	0.0616406	0.512348		0.860582	-0.0514269	0.0503672	0.311911		0.849678	-0.00701963	0.0420749	0.867566		0.975165	-0.00558368	0.0618587	0.928096		0.987153	0.0279266	0.0506531	0.583024		0.93466	0.0266822	0.0404743	0.510048		0.918091	-0.0966694	0.0623724	0.121507		0.625994	-0.0396726	0.0469703	0.398782		0.886653	0.0532487	0.0430591	0.216802		0.795979	-0.0454095	0.0801471	0.571137		0.885044	-0.0586523	0.0642531	0.361855		0.874122	-0.000389375	0.053171	0.99416		0.999425	0.0105195	0.0764383	0.89057		0.978342	-0.00355218	0.0599723	0.952796		0.992083	-0.00996385	0.0509242	0.844956		0.971543
PC ae C38:4	-0.0384499	0.063296	0.543691		0.869629	-0.0844139	0.0498485	0.103395		0.667384	-0.0227382	0.0421478	0.58979		0.935261	-0.0255182	0.0640699	0.690508		0.931705	0.0199989	0.0514769	0.697831		0.953204	0.0208478	0.0409878	0.611233		0.937957	-0.0272997	0.0634416	0.667068		0.920797	0.0303715	0.0472606	0.520799		0.919872	0.032592	0.043326	0.452255		0.907704	0.120594	0.0827464	0.145341		0.653494	0.130044	0.0652597	0.0469131		0.602515	-0.0505605	0.0541352	0.350964		0.874122	0.126643	0.0769639	0.100207		0.610874	0.0710317	0.0592994	0.231658		0.801815	-0.0790259	0.0508095	0.120524		0.692448
PC ae C38:5	-0.0363035	0.062109	0.559015		0.881	-0.0570779	0.0471238	0.241962		0.803397	0.0156784	0.0457209	0.73339		0.957379	-0.0542532	0.0628424	0.388181		0.797936	-0.0127668	0.0490604	0.794812		0.964775	0.00365729	0.0424509	0.931515		0.987674	0.0115086	0.0621633	0.853164		0.970281	0.0373159	0.0449714	0.407132		0.887178	-0.0128532	0.0446768	0.773888		0.961554	0.112784	0.0811735	0.165037		0.656709	0.121224	0.0622568	0.0521578		0.608613	-0.0534677	0.0550866	0.332312		0.860632	0.118193	0.0753537	0.117104		0.625994	0.0672649	0.0564133	0.233808		0.802166	-0.0708722	0.0514142	0.168694		0.751452
PC ae C38:6	-0.0648	0.0645841	0.315953		0.749181	-0.12793	0.0534568	0.0187533		0.50837	0.000362827	0.0438363	0.993399		0.999425	0.0168165	0.0652969	0.796819		0.95531	0.0469771	0.0512177	0.365087		0.874122	-0.00641664	0.0424792	0.879996		0.975247	-4.29835e-05	0.0648572	0.999471		0.999816	0.0409091	0.0470226	0.38479		0.880011	0.0118564	0.0450398	0.792473		0.96433	0.0319463	0.0844999	0.705469		0.939699	0.0715268	0.065196	0.273197		0.818561	-0.021607	0.0559015	0.699281		0.953204	0.0902181	0.07881	0.252602		0.717435	0.0466608	0.0590743	0.430055		0.900042	-0.0651092	0.0528806	0.21881		0.798228
PC ae C40:0	-0.00931301	0.0640649	0.884451		0.977699	-0.0355585	0.0494252	0.472254		0.909957	-0.0172649	0.0428653	0.687294		0.950412	-0.023651	0.0648572	0.715445		0.940474	-0.0135937	0.0517885	0.79307		0.96433	0.000577925	0.0418571	0.988989		0.999425	-0.0317749	0.0642315	0.620934		0.910249	0.00325201	0.0475004	0.945449		0.990331	0.0334207	0.0442164	0.450097		0.907628	-0.0357704	0.0837791	0.669506		0.920797	-0.0435271	0.0658298	0.508829		0.918091	-0.0146233	0.0551768	0.791099		0.96433	0.0157753	0.0777426	0.839245		0.963613	-0.0422225	0.0594722	0.478137		0.909957	-0.0593489	0.0518709	0.253104		0.809772
PC ae C40:1	-0.0241366	0.0658847	0.714193		0.940474	-0.0383934	0.048948	0.43326		0.901023	-0.0199381	0.0458739	0.664037		0.947677	0.0052647	0.0661484	0.936582		0.988695	0.0223531	0.0506103	0.658959		0.94598	0.0253053	0.0444673	0.56958		0.929903	-0.0486569	0.0666505	0.465558		0.839529	-0.00738364	0.0478112	0.87734		0.975165	0.0503541	0.047315	0.287765		0.830959	0.104543	0.0855971	0.222288		0.701753	0.0535333	0.0651504	0.411724		0.888006	-0.0371801	0.0586124	0.526179		0.921006	-0.0777806	0.0815458	0.340419		0.767155	-0.0698784	0.0609561	0.252262		0.80963	-0.00655036	0.0560156	0.906957		0.981933
PC ae C40:2	-0.093499	0.0614422	0.128409		0.62838	-0.0554446	0.0464479	0.233242		0.802052	0.0176942	0.0429247	0.680358		0.949178	0.0755107	0.0616276	0.220778		0.701753	0.0694367	0.0479022	0.147898		0.72431	0.0090298	0.0413081	0.827054		0.969942	0.0107165	0.0623064	0.863477		0.975436	-0.000208096	0.045465	0.99635		0.999425	-5.66989e-05	0.0439966	0.998972		0.999425	0.0258766	0.0799805	0.746361		0.944817	-0.0233913	0.0620417	0.706336		0.953204	-0.012374	0.0542379	0.819628		0.969942	0.0908834	0.076198	0.233276		0.706178	0.0267789	0.058134	0.645284		0.941761	-0.0629454	0.0518736	0.225536		0.80067
PC ae C40:3	-0.0221167	0.0603168	0.713943		0.940474	-0.000553841	0.0460701	0.990414		0.999425	-0.015196	0.0454246	0.73843		0.95753	0.0093885	0.0605017	0.876714		0.97713	0.0261294	0.0475308	0.582807		0.93466	0.0388703	0.0418864	0.354008		0.874122	-0.0822621	0.0610452	0.178125		0.670754	-0.0420737	0.0449697	0.350006		0.873818	0.0569335	0.0442056	0.198477		0.783	-0.0250624	0.0783984	0.749282		0.944817	-0.0510625	0.0614348	0.406364		0.887178	0.00124444	0.0534865	0.981447		0.998916	0.0217226	0.0747592	0.771446		0.948971	0.00415256	0.0575586	0.94252		0.98956	-0.00663714	0.0508305	0.896165		0.980782
PC ae C40:4	-0.0222076	0.0660642	0.736835		0.944455	-0.0455375	0.0542234	0.406533		0.887178	-0.0245733	0.0431881	0.569623		0.929903	-0.024347	0.066373	0.71384		0.940474	0.0106231	0.0563318	0.850894		0.975058	0.0376414	0.0416239	0.366259		0.874122	-0.0810394	0.0667461	0.225003		0.701753	-0.0403307	0.051854	0.43738		0.903639	0.0407316	0.0443406	0.358744		0.874122	0.0515286	0.0860202	0.549307		0.871167	-0.0149809	0.0709906	0.832993		0.969942	-0.0700828	0.0546614	0.200395		0.783931	0.0771559	0.0815774	0.344495		0.769049	0.0311469	0.0652986	0.633605		0.941761	-0.0592686	0.0523533	0.25814		0.814016
PC ae C40:5	0.000701611	0.0645457	0.99133		0.99877	-0.0322711	0.0498473	0.517712		0.918091	-0.0179015	0.0434831	0.680748		0.949178	-0.0532978	0.0649769	0.412283		0.813346	-0.000515787	0.0519195	0.992078		0.999425	0.0312822	0.0419828	0.456567		0.909381	-0.111641	0.0648631	0.0855478		0.593652	-0.0352616	0.048234	0.465136		0.909957	0.0646004	0.0445102	0.147325		0.724139	0.00273019	0.0842362	0.974151		0.99724	0.024438	0.0665774	0.713749		0.953204	-0.0101592	0.0552527	0.854196		0.975139	0.0205952	0.0791798	0.794838		0.95531	0.0424923	0.0610106	0.486505		0.912949	-0.00296272	0.0525552	0.955067		0.992864
PC ae C40:6	-0.124373	0.0634525	0.0502779		0.526163	-0.0861138	0.0483781	0.075815		0.635969	0.0622352	0.0436307	0.167116		0.751452	0.0605249	0.0642791	0.34664		0.769049	0.0374353	0.0509144	0.462573		0.909957	-0.0504566	0.0413786	0.223273		0.79973	-0.00238153	0.0636299	0.970152		0.996832	-0.00973692	0.0465815	0.834525		0.969942	-0.0261948	0.0438217	0.550272		0.926472	0.0727148	0.0831224	0.381911		0.794343	0.0759972	0.0646602	0.240508		0.803397	-0.0520237	0.0545096	0.340349		0.86714	0.129165	0.0771303	0.0943414		0.605677	0.106697	0.0582039	0.0675104		0.628335	-0.0485995	0.0514265	0.345102		0.87173
PC ae C42:0	-0.0133533	0.0643361	0.835624		0.963613	-0.0119073	0.0490748	0.808406		0.969037	0.00191869	0.0445117	0.965636		0.995804	0.000884036	0.0645755	0.98908		0.99877	0.00644812	0.050726	0.898911		0.981253	0.00351419	0.0430303	0.934946		0.987739	-0.00943114	0.0650674	0.884787		0.977699	0.0355886	0.047857	0.457493		0.909381	0.0409424	0.0457791	0.371565		0.875031	-0.102971	0.0835343	0.218029		0.701753	-0.0566754	0.0652932	0.385888		0.880011	0.0469007	0.0565399	0.407247		0.887178	-0.0546331	0.0796519	0.492949		0.84936	-0.0189737	0.0611083	0.756333		0.961554	0.0292224	0.0541443	0.589642		0.935261
PC ae C42:1	-0.0235438	0.0642222	0.714001		0.940474	-0.0197339	0.0505594	0.696496		0.953204	-0.000805022	0.0435159	0.985248		0.999425	0.029846	0.0644288	0.643299		0.914807	0.035288	0.0521741	0.499173		0.916863	0.00736656	0.0419254	0.860602		0.975165	-0.0106596	0.0649646	0.8697		0.97611	0.0382524	0.0493831	0.438988		0.904717	0.055294	0.0449364	0.220109		0.798228	0.0429758	0.0834729	0.60678		0.901731	-0.00563688	0.0673547	0.933341		0.987674	-0.0359673	0.0550894	0.514158		0.918091	0.052904	0.0795612	0.506247		0.856937	-0.0121222	0.0631914	0.847962		0.973346	-0.0577852	0.0525796	0.272313		0.818561
PC ae C42:2	0.0407623	0.0650958	0.53135		0.867562	0.0443114	0.0544515	0.418472		0.89073	-0.00912103	0.0447888	0.839847		0.970085	-0.058356	0.0653574	0.372168		0.787305	-0.0578521	0.0548703	0.293827		0.835389	0.00986193	0.0424129	0.816592		0.96983	-0.126966	0.0656747	0.0535113		0.537633	-0.0775489	0.0502132	0.123651		0.692448	0.0501112	0.0450857	0.267837		0.814863	-0.024695	0.0847421	0.770804		0.948971	-0.0612374	0.0686703	0.373142		0.875191	-0.0307737	0.0551861	0.577358		0.934325	-0.0225221	0.0804486	0.779573		0.950954	-0.00759766	0.0638367	0.905316		0.981883	-0.00697844	0.0525561	0.894424		0.980782
PC ae C42:3	-0.0167731	0.0643507	0.794421		0.95531	-0.0154993	0.0504589	0.758866		0.961554	0.00501616	0.0432044	0.907619		0.982125	0.025005	0.0646484	0.699008		0.935394	0.0196558	0.0522428	0.706929		0.953204	-0.0116335	0.0417055	0.780411		0.961554	-0.114642	0.0648792	0.0775578		0.589364	-0.0822707	0.0489809	0.093737		0.652113	0.034386	0.0443205	0.438223		0.903639	-0.0151303	0.0837475	0.856671		0.971645	-0.0394233	0.0671885	0.557679		0.929316	-0.0311734	0.0548247	0.569905		0.929989	0.101365	0.0793604	0.201821		0.680415	0.0832972	0.0624208	0.182746		0.774285	-0.0394033	0.0523154	0.451702		0.907704
PC ae C42:4	-0.0654713	0.0654532	0.317441		0.749303	-0.0669017	0.0524446	0.202757		0.785355	-0.00792004	0.0452782	0.861745		0.975165	0.0695244	0.0657942	0.290933		0.733151	0.0831461	0.0543317	0.126677		0.697843	0.0112236	0.042499	0.79201		0.96433	-0.0288425	0.0660932	0.662654		0.920797	-0.0152488	0.0510909	0.76549		0.961554	0.013786	0.044868	0.75891		0.961554	0.0525601	0.0853341	0.538094		0.867562	0.0234841	0.0700507	0.737604		0.957379	-0.0361972	0.0547677	0.509063		0.918091	0.0780803	0.0806391	0.333159		0.765059	0.0531248	0.0649172	0.413601		0.888006	-0.0347677	0.051915	0.503364		0.918091
PC ae C42:5	0.0531662	0.0635942	0.403355		0.8095	-0.0170864	0.0497897	0.733737		0.957379	-0.0538151	0.0451084	0.240287		0.803397	-0.0619838	0.0641204	0.333957		0.766025	0.0170602	0.0515522	0.741856		0.958842	0.0426146	0.0423395	0.316647		0.8522	-0.0794303	0.0638895	0.214086		0.697583	-0.00582861	0.0474102	0.902279		0.981883	0.0450709	0.0444599	0.312492		0.850347	-0.0661977	0.0830968	0.425866		0.826277	-0.0174431	0.0653946	0.78988		0.963947	0.00957504	0.0551374	0.862238		0.975165	0.0714185	0.0777946	0.358833		0.779524	0.0262747	0.0598213	0.660722		0.94622	-0.0600119	0.0518966	0.248102		0.808167
PC ae C42:6	0.0221144	0.0652155	0.734614		0.944455	-0.037766	0.0542631	0.486813		0.912949	-0.0471247	0.0402731	0.242511		0.803397	-0.0597735	0.065619	0.36258		0.783018	-0.0029754	0.056302	0.957879		0.993609	0.0368241	0.0389944	0.345464		0.87173	-0.0901605	0.0656734	0.170123		0.659747	-0.0253665	0.0527291	0.630704		0.941419	0.047817	0.0413537	0.248122		0.808167	-0.0520963	0.0850196	0.54019		0.868314	-0.0518428	0.0723854	0.474251		0.909957	-0.0308999	0.0513236	0.547418		0.926472	0.105636	0.080113	0.187628		0.673675	0.0644721	0.0669442	0.33604		0.863986	-0.0718162	0.0485913	0.140052		0.718664
SM C20:1	-0.114262	0.0741338	0.123747		0.625994	-0.141758	0.0459472	0.00223425		0.290066	-0.0445373	0.0576396	0.440288		0.904811	0.0317348	0.0754102	0.674024		0.92383	0.114076	0.0486286	0.01967		0.50837	0.093588	0.05636	0.0977252		0.658328	-0.00726978	0.0887928	0.934773		0.988695	0.0233966	0.0565289	0.679286		0.949178	0.0385739	0.0671489	0.566041		0.929788	0.108174	0.102357	0.290991		0.733151	0.0477757	0.0663526	0.472148		0.909957	-0.017041	0.0786447	0.828585		0.969942	-0.15653	0.0968316	0.106483		0.621149	-0.126269	0.060577	0.0380103		0.56117	0.0481697	0.0742823	0.517119		0.918091
SM C20:5	-0.0337101	0.151079	0.823606		0.963142	-0.0308752	0.106322	0.772016		0.961554	0.0188985	0.111482	0.86563		0.975165	-0.0790379	0.147925	0.593571		0.898064	-0.0884356	0.110849	0.42656		0.897324	-0.0112693	0.101088	0.911389		0.983263	-0.110861	0.134489	0.410496		0.812189	-0.145559	0.0973873	0.137634		0.710935	-0.0127573	0.101499	0.900151		0.981253	-0.184493	0.163234	0.259382		0.717741	-0.076819	0.122712	0.532608		0.92252	0.0835628	0.117805	0.47925		0.909957	-0.065217	0.148613	0.66113		0.920797	-0.0116491	0.102387	0.909606		0.982623	0.034232	0.111609	0.759498		0.961554
SM C22:1	0.196701	0.152016	0.196804		0.674852	0.241799	0.112673	0.0338914		0.555527	0.0027289	0.114975	0.981097		0.998916	-0.237169	0.147163	0.108231		0.62313	-0.391093	0.110967	0.000603139		0.210428	-0.105139	0.101976	0.304262		0.84321	0.0281908	0.135247	0.835045		0.963613	-0.183983	0.100783	0.070461		0.628335	-0.154325	0.101375	0.130147		0.701961	-0.0882615	0.161929	0.586165		0.895349	-0.405892	0.124716	0.00147935		0.240247	-0.231226	0.117148	0.0503389		0.603563	0.0674127	0.149467	0.65234		0.918342	-0.164317	0.106631	0.125995		0.697843	-0.183643	0.112526	0.104863		0.66865
SM C24:6	-0.0161454	0.0748121	0.829204		0.9634	-0.0748615	0.0554459	0.178034		0.767321	-0.0570969	0.0522074	0.274909		0.818561	-0.0103483	0.0764511	0.892371		0.978342	0.0287311	0.0585728	0.624143		0.938924	0.0391804	0.0511352	0.444082		0.906041	-0.174147	0.0894606	0.0520294		0.536141	-0.136771	0.0673842	0.0435351		0.585273	0.0512348	0.0607049	0.399271		0.886653	-0.11674	0.103603	0.260273		0.717741	-0.105285	0.0787212	0.182183		0.774285	0.0442151	0.0712503	0.535324		0.92407	-0.17549	0.0973335	0.0718705		0.58179	-0.131965	0.0715318	0.0661135		0.628335	0.0671104	0.0671749	0.318486		0.8522
SM C26:0	0.115686	0.0771197	0.134096		0.638573	-0.00214363	0.0557704	0.970178		0.997196	-0.080982	0.0603363	0.190191		0.779008	-0.0350275	0.0786058	0.656034		0.920432	0.0513679	0.0599901	0.395262		0.884972	0.0342543	0.0575075	0.552027		0.926472	-0.0622547	0.0917893	0.497879		0.852169	0.0548025	0.0662576	0.409035		0.888006	0.0992305	0.0672099	0.141608		0.718801	-0.186313	0.105826	0.0787965		0.589364	-0.0179478	0.0774981	0.817031		0.96983	0.136773	0.0772737	0.0777519		0.637015	-0.19975	0.100221	0.0466836		0.526163	-0.0351794	0.0710387	0.620838		0.938924	0.134657	0.0721541	0.0628681		0.628335
SM C30:1	-0.125176	0.0625928	0.0458076		0.522934	-0.106113	0.0493854	0.0322121		0.555527	0.019495	0.0416947	0.6403		0.941761	0.0941086	0.0631186	0.13631		0.638573	0.0664133	0.0514155	0.197163		0.782482	-0.0244421	0.040377	0.545228		0.926472	-0.0667806	0.0631345	0.290444		0.733151	-0.0697396	0.0481567	0.148278		0.72431	0.00339088	0.0427871	0.936866		0.988738	-0.00830608	0.0818646	0.919206		0.985211	-0.0856447	0.0662434	0.196739		0.78233	-0.062863	0.0530716	0.236789		0.803397	0.00792896	0.076984	0.917989		0.985211	-0.026006	0.0612629	0.67141		0.948056	-0.0261	0.0502389	0.603629		0.937184
SM C32:1	-0.137847	0.0600856	0.022003		0.482428	-0.136059	0.044858	0.00256717		0.297792	0.0366917	0.0467266	0.435054		0.902104	0.116476	0.0611271	0.0570228		0.539252	0.113196	0.0473042	0.0171341		0.50837	-0.0302805	0.0429907	0.482181		0.912124	-0.0542384	0.0601089	0.367122		0.785385	0.0141219	0.0433903	0.744996		0.960216	0.0603217	0.043306	0.166122		0.751452	0.0738991	0.0790058	0.349845		0.771103	0.0720137	0.0603342	0.233306		0.802052	-0.0249853	0.0543268	0.64583		0.941761	0.102264	0.0726144	0.15939		0.656709	0.0826377	0.0540967	0.127419		0.70062	-0.0228506	0.0502515	0.649517		0.941975
SM C32:2	-0.0713458	0.0617754	0.248417		0.71612	-0.077612	0.0442244	0.07997		0.638266	0.0190261	0.0492887	0.70025		0.953204	0.0471624	0.0623047	0.449265		0.835941	0.0533299	0.0459994	0.24696		0.807315	-0.020827	0.0454825	0.647388		0.941805	0.007728	0.0622517	0.90123		0.978864	0.0452558	0.0430176	0.293363		0.835389	0.0333052	0.0474563	0.483286		0.912124	0.0426416	0.0808108	0.597853		0.898906	0.0227271	0.0592224	0.701345		0.953204	-0.0360998	0.0579467	0.533603		0.923064	0.0546144	0.0756703	0.470633		0.839529	-0.0153912	0.0546538	0.778373		0.961554	-0.0695827	0.0540976	0.198956		0.783
SM C33:1	-0.122722	0.0596334	0.0398748		0.506477	-0.103195	0.044456	0.0207401		0.513444	0.0763805	0.0468503	0.105965		0.66865	0.0953911	0.0606481	0.116088		0.625994	0.0815176	0.0468761	0.0827371		0.638617	-0.0601369	0.0426283	0.159861		0.746848	-0.0620778	0.0595427	0.297429		0.737218	-7.26652e-05	0.0428383	0.998647		0.999425	0.044247	0.0428904	0.304199		0.84321	0.0637594	0.078233	0.415286		0.813737	0.0881149	0.0594876	0.139285		0.715821	-0.0099275	0.0536033	0.853171		0.975139	0.0902418	0.0719555	0.210124		0.692001	0.0810234	0.0533239	0.129453		0.701961	-0.012386	0.0497136	0.803356		0.968114
SM C34:0	-0.116605	0.0651811	0.0739583		0.583562	-0.0870945	0.0532214	0.105568		0.66865	0.047931	0.0441799	0.278539		0.821851	0.0161034	0.0656267	0.806219		0.958905	0.0199975	0.0536703	0.710088		0.953204	-0.00890038	0.043244	0.837021		0.969942	-0.120231	0.0657058	0.0675939		0.574124	-0.115576	0.0485205	0.017972		0.50837	0.000469495	0.0460374	0.991867		0.999425	0.0704443	0.0847235	0.405936		0.810275	-0.0269455	0.0669729	0.687679		0.950412	-0.106882	0.0568458	0.0606958		0.628335	0.109449	0.0804475	0.173997		0.659747	0.0590563	0.0618125	0.339894		0.866816	-0.0538963	0.0542474	0.320939		0.8522
SM C34:1	-0.155897	0.0644333	0.0157286		0.482428	-0.110292	0.0481672	0.0225052		0.525122	0.0763201	0.044711	0.10494		0.66865	0.0573218	0.0653045	0.380296		0.793423	0.0410243	0.0504668	0.416716		0.889893	-0.0566013	0.0429219	0.187872		0.777285	-0.00891357	0.064766	0.890564		0.978342	0.000220461	0.0466382	0.996231		0.999425	-0.0209017	0.045405	0.645472		0.941761	0.129072	0.0841426	0.125374		0.625994	0.0625676	0.0641593	0.329999		0.859945	-0.110457	0.056409	0.0507709		0.604487	0.169492	0.0784188	0.0309198		0.501837	0.104282	0.0584991	0.0753618		0.635969	-0.0777874	0.0531785	0.144164		0.718801
SM C34:2	-0.120012	0.0639039	0.0606884		0.547106	-0.0532996	0.0480511	0.267936		0.814863	0.0861886	0.047469	0.0761		0.63698	0.0538202	0.064685	0.4056		0.810275	0.00170382	0.0500579	0.973009		0.998084	-0.0583093	0.0429604	0.179953		0.770153	0.00624327	0.0642133	0.922567		0.986209	-0.0332781	0.0464163	0.473785		0.909957	-0.0385189	0.0449639	0.392045		0.883298	0.105358	0.0837002	0.208429		0.692001	0.0471149	0.0636974	0.459896		0.909957	-0.0713582	0.0560887	0.203883		0.785355	0.144828	0.0777682	0.062875		0.561028	0.0663343	0.0585311	0.257709		0.814016	-0.060252	0.0526468	0.252991		0.809772
SM C35:1	-0.166656	0.0638764	0.00922308		0.449349	-0.112999	0.052496	0.0343423		0.555527	0.156427	0.0495109	0.00186423		0.260993	0.117155	0.0647254	0.0706092		0.58179	0.0547184	0.0516346	0.293238		0.835389	-0.110709	0.0445581	0.0138304		0.484065	-0.0545025	0.0640673	0.39515		0.804217	-0.0623051	0.0467101	0.182941		0.774285	-0.0224663	0.0449418	0.617371		0.938924	0.0301396	0.0837101	0.718892		0.940474	-0.0247294	0.0646933	0.702456		0.953204	-0.0846465	0.0561776	0.132942		0.70404	0.0861131	0.0777455	0.26831		0.719969	0.0265882	0.0589382	0.652133		0.9429	-0.066539	0.0525672	0.206193		0.787528
SM C36:1	-0.170755	0.0631536	0.00697836		0.415532	-0.0776104	0.0489829	0.122083		0.692448	0.165589	0.0493068	0.000921023		0.210428	0.0568879	0.064046	0.374641		0.789743	-0.0115155	0.0513377	0.823199		0.969942	-0.10247	0.044589	0.0223812		0.525122	-0.00850955	0.0636143	0.893615		0.978342	-0.0514212	0.0464328	0.269455		0.817019	-0.051444	0.045942	0.263995		0.814863	0.0964658	0.0830443	0.245683		0.713501	0.0541971	0.0643473	0.400304		0.886653	-0.0734	0.0565624	0.195114		0.779689	0.123845	0.0769697	0.107956		0.62313	0.0510497	0.058244	0.381266		0.880011	-0.0812288	0.052556	0.122863		0.692448
SM C36:2	-0.154936	0.0631477	0.0143252		0.482428	-0.0497826	0.048871	0.308926		0.847458	0.140718	0.0475682	0.0035872		0.329879	0.0495649	0.0640129	0.43895		0.830181	-0.0332597	0.0510747	0.515259		0.918091	-0.0971322	0.0434651	0.0263697		0.539171	-0.0271824	0.0633675	0.668049		0.920797	-0.0837173	0.047012	0.0756459		0.635969	-0.058395	0.0449329	0.194807		0.779689	0.107813	0.0828331	0.19338		0.674759	0.0126199	0.0652387	0.846702		0.97245	-0.115842	0.0551345	0.0361833		0.555527	0.173368	0.0766379	0.0239184		0.482428	0.0380691	0.059324	0.521406		0.919872	-0.128871	0.0509278	0.0117059		0.480197
SM C36:3	-0.142714	0.0642154	0.0265008		0.482428	-0.0584911	0.049076	0.237131		0.803397	0.107829	0.0502648	0.0343763		0.555527	0.0722684	0.0647458	0.264641		0.719173	0.0337787	0.0500064	0.50048		0.916863	-0.0419917	0.0452841	0.356332		0.874122	-0.10476	0.0650952	0.107883		0.62313	-0.0805984	0.0454658	0.0771853		0.63698	0.0343388	0.0481654	0.47623		0.909957	0.000165512	0.0840626	0.998429		0.999816	-0.0315707	0.062029	0.61109		0.937957	-0.0137735	0.0596231	0.817408		0.96983	0.0563414	0.0794633	0.478485		0.842657	-0.00910169	0.0570961	0.873419		0.975165	-0.0450707	0.0567958	0.427837		0.899543
SM C37:1	-0.0401278	0.0666619	0.547352		0.870105	-0.022312	0.052405	0.670494		0.948056	0.0303887	0.0444629	0.494651		0.916863	-0.00978451	0.0669543	0.883846		0.977699	-0.00625475	0.0542713	0.908302		0.982146	-0.00508142	0.0429513	0.905877		0.981883	-0.0226163	0.0673912	0.737251		0.944455	0.000969416	0.0510261	0.984851		0.999425	0.0165943	0.0457457	0.716954		0.953746	0.062861	0.086702	0.468629		0.839529	0.0111378	0.0698953	0.873468		0.975165	-0.0733713	0.0563849	0.193839		0.779689	-0.00395946	0.0823146	0.961646		0.995482	-0.0568076	0.0649085	0.381944		0.880011	-0.0515938	0.0539835	0.339688		0.866816
SM C38:2	-0.18033	0.0666934	0.00697909		0.415532	-0.0937291	0.049487	0.0588795		0.628335	0.109186	0.0464591	0.0191613		0.50837	0.0967536	0.0672676	0.150679		0.655313	0.0245006	0.0528529	0.644337		0.941761	-0.0966248	0.0450215	0.032357		0.555527	-0.0727298	0.0673228	0.280279		0.731972	-0.075848	0.0486626	0.12008		0.692448	-0.0167854	0.0480772	0.727139		0.957379	0.0851811	0.0871916	0.328856		0.761206	0.0159366	0.0664375	0.810579		0.969187	-0.107038	0.0593644	0.0720107		0.628335	0.158878	0.0820122	0.0530115		0.537633	0.0638037	0.0606906	0.293711		0.835389	-0.11622	0.0563777	0.0397825		0.570732
SM C38:3	-0.0272942	0.0649554	0.674441		0.92383	-0.0455923	0.0484157	0.346891		0.871853	0.0060567	0.0486212	0.90112		0.981883	-0.0243753	0.0652563	0.708843		0.940474	-0.0245319	0.0516663	0.636109		0.941761	-0.0123011	0.0455343	0.787258		0.963521	-0.069136	0.0657286	0.293149		0.733576	0.0171627	0.0473706	0.717457		0.953816	0.0851331	0.0480617	0.0775045		0.63698	-0.0831445	0.0844826	0.325311		0.757318	-0.108609	0.0647925	0.0945562		0.652113	-0.0167093	0.058794	0.776397		0.961554	-0.0663697	0.0803131	0.408796		0.811719	-0.0237572	0.0601907	0.693256		0.95288	0.0482507	0.0557367	0.38709		0.880011
SM C39:1	-0.126963	0.0643095	0.048646		0.526163	-0.133247	0.0540643	0.0151562		0.505299	0.0883904	0.0485304	0.0713365		0.628335	0.0726776	0.0649441	0.263396		0.717741	0.0537958	0.0526815	0.31073		0.848976	-0.0577068	0.044022	0.191738		0.779689	-0.0222598	0.0647404	0.731049		0.944455	0.0178762	0.0480764	0.710199		0.953204	0.030465	0.0450337	0.499041		0.916863	0.0869961	0.0841393	0.301425		0.739869	0.0869898	0.0662798	0.190339		0.779008	-0.0267877	0.0561695	0.633738		0.941761	0.0583573	0.0787817	0.459031		0.839083	0.065079	0.060824	0.285231		0.830959	0.0100217	0.0528686	0.849732		0.974276
SM C40:2	-0.17775	0.0654531	0.00673963		0.415532	-0.102205	0.0488584	0.0370338		0.555728	0.124969	0.0499191	0.0132766		0.480197	0.105672	0.0658331	0.108814		0.62313	0.0326539	0.0507825	0.520569		0.919872	-0.107871	0.0456216	0.0187582		0.50837	0.0195634	0.0663712	0.768245		0.948971	0.0147464	0.0476424	0.757072		0.961554	-0.0269979	0.0478654	0.573338		0.93174	0.14514	0.0854118	0.0896111		0.604354	0.117098	0.0645762	0.0704849		0.628335	-0.0670168	0.0587016	0.254279		0.810769	0.205295	0.0807558	0.0111767		0.456214	0.0979864	0.060399	0.105458		0.66865	-0.124803	0.0555394	0.0250849		0.539171
SM C40:4	-0.0504221	0.0668674	0.451012		0.836123	-0.0590071	0.04892	0.228388		0.801382	0.015714	0.0506814	0.757202		0.961554	0.0240578	0.0671544	0.720245		0.940982	0.0208602	0.0505725	0.680186		0.949178	-0.0133301	0.047461	0.779042		0.961554	0.0475293	0.0676467	0.482476		0.842657	0.0416731	0.0478444	0.38422		0.880011	-0.0141674	0.0501566	0.777774		0.961554	0.0942131	0.0867423	0.277728		0.728408	0.0671237	0.0650418	0.302641		0.842863	-0.0565563	0.0613559	0.357141		0.874122	0.0395778	0.0827171	0.632426		0.912588	0.0158667	0.0612085	0.795583		0.964775	-0.0422884	0.0578147	0.464853		0.909957
SM C40:5	-0.0638893	0.0600083	0.287309		0.733151	-0.0895946	0.0464388	0.0600706		0.628335	0.0108768	0.0437741	0.805008		0.968395	0.0323657	0.060352	0.591898		0.898064	0.0586149	0.0481244	0.225979		0.80067	1.12596e-05	0.041257	0.999783		0.999783	-0.027438	0.0608017	0.651901		0.918342	-0.0264299	0.0443533	0.551633		0.926472	-0.00390349	0.0438047	0.929102		0.987583	-0.0223601	0.078297	0.775267		0.950496	0.0079392	0.0606401	0.895907		0.980782	0.0058355	0.0538147	0.913713		0.983263	0.108847	0.0741066	0.142225		0.649013	0.0684784	0.0554615	0.217604		0.797357	-0.0577015	0.0512833	0.261096		0.814806
SM C41:1	-0.0363601	0.0630502	0.564291		0.883061	-0.0685324	0.0528856	0.196543		0.782318	0.0842232	0.0488981	0.0872795		0.647506	-0.0376726	0.0635314	0.553342		0.875148	-0.0180426	0.0519137	0.728694		0.957379	-0.0383152	0.0442823	0.387986		0.880011	-0.0560979	0.0633415	0.376036		0.791039	0.00941446	0.0467778	0.840601		0.970085	0.038359	0.0452644	0.398446		0.886653	0.02221	0.0823741	0.787509		0.954414	0.0748676	0.06417	0.243987		0.803397	-0.0163146	0.0566406	0.773468		0.961554	0.0541224	0.0770984	0.482858		0.842657	0.0717301	0.0577351	0.214763		0.794959	-0.00668242	0.0532213	0.900132		0.981253
SM C41:2	-0.128693	0.0651354	0.0484733		0.526163	-0.0971064	0.053863	0.0763076		0.63698	0.0766761	0.0461745	0.105804		0.66865	0.0462117	0.0657749	0.482498		0.842657	0.00948732	0.0524538	0.856554		0.975165	-0.041359	0.0427157	0.333399		0.861069	-0.0160811	0.0655754	0.806331		0.958905	-0.0253689	0.0488011	0.603435		0.937184	-0.00596673	0.0452678	0.895188		0.980782	0.105939	0.0851556	0.213787		0.697583	0.0873599	0.0670174	0.193084		0.779689	-0.0402345	0.0562492	0.474768		0.909957	0.143551	0.0796787	0.0719228		0.58179	0.0986931	0.0615852	0.109761		0.673158	-0.0390319	0.0531217	0.462829		0.909957
SM C42:1	-0.038479	0.06423	0.549263		0.871167	-0.0206591	0.051578	0.690025		0.952244	0.0940766	0.0508092	0.0655687		0.628335	-0.0303812	0.0647973	0.639276		0.913361	-0.0364494	0.0504944	0.473768		0.909957	-0.0424262	0.0460369	0.357519		0.874122	-0.0387372	0.0645201	0.548391		0.871075	0.00716065	0.0469544	0.878885		0.975247	0.0110299	0.0476844	0.817228		0.96983	0.0659423	0.0839285	0.432244		0.826277	0.0301463	0.0645169	0.640579		0.941761	-0.077183	0.0583474	0.186542		0.777285	0.116442	0.0784125	0.137881		0.641942	0.0505046	0.0584204	0.387791		0.880011	-0.0745579	0.0543753	0.17094		0.754364
SM C42:2	-0.12055	0.0649237	0.0636522		0.561028	-0.0266555	0.050699	0.599319		0.9364	0.115438	0.0459851	0.0173457		0.50837	0.02683	0.065576	0.682528		0.926293	-0.05638	0.0528026	0.286223		0.830959	-0.0901998	0.0420402	0.0323887		0.555527	0.040301	0.0651097	0.536086		0.867562	-0.0297062	0.048981	0.544507		0.926472	-0.0778717	0.0443727	0.0798846		0.638266	0.00683297	0.0849207	0.935886		0.988695	-0.0672208	0.0676371	0.320841		0.8522	-0.0904477	0.0554078	0.103227		0.667384	0.109595	0.0790668	0.166047		0.656709	0.0147236	0.0618076	0.811827		0.96926	-0.0937853	0.0519913	0.0718624		0.628335
SM C42:3	-0.00400692	0.0670926	0.95239		0.993208	0.0332573	0.0541469	0.542751		0.926472	0.0761194	0.0479323	0.115164		0.689623	-0.0827865	0.067446	0.219968		0.701753	-0.103386	0.0547887	0.0598414		0.628335	-0.0371111	0.0436275	0.396276		0.884972	-0.148301	0.0673873	0.0279972		0.482428	-0.0916833	0.0511134	0.0735447		0.628823	0.0540098	0.045232	0.233029		0.802052	-0.0334548	0.0875532	0.702469		0.936933	-0.0492544	0.0704405	0.484961		0.912815	-0.00808538	0.0562247	0.885739		0.978531	0.0695907	0.082245	0.397689		0.804894	-0.0179312	0.0648734	0.782371		0.961585	-0.0905811	0.0532392	0.0895068		0.648924
SM C42:6	-0.00588106	0.0657982	0.928799		0.987153	-0.00914663	0.0498659	0.85455		0.975139	0.0161604	0.0446993	0.717853		0.953816	-0.0327625	0.0662464	0.621032		0.910249	-0.0273754	0.051697	0.596711		0.935261	-0.0126037	0.0437195	0.773251		0.961554	-0.101945	0.0660856	0.123258		0.625994	-0.0838798	0.0481427	0.0821536		0.638266	0.0060885	0.0464154	0.89569		0.980782	-0.0386676	0.0856005	0.651575		0.918342	0.00557356	0.0660575	0.932802		0.987674	0.0132188	0.0578087	0.819225		0.969942	0.0760139	0.0805598	0.345629		0.769049	0.0832284	0.061012	0.173224		0.760314	-0.0152451	0.0546711	0.780475		0.961554
SM C43:1	-0.0568212	0.0657722	0.387863		0.797936	-0.02427	0.0521505	0.641888		0.941761	0.12611	0.0477575	0.00872286		0.455817	0.0674536	0.0661475	0.308121		0.74154	0.0358954	0.0541961	0.508119		0.918091	-0.0969856	0.0433763	0.0259497		0.539171	0.00706313	0.0662434	0.91511		0.985137	0.0744871	0.050635	0.142618		0.718801	0.0310027	0.0452096	0.493471		0.916091	0.0221435	0.0858423	0.7965		0.95531	0.0362831	0.069612	0.602477		0.936469	-0.0403155	0.0554217	0.467349		0.909957	0.056983	0.0809006	0.481383		0.842657	0.0260489	0.0640501	0.684431		0.949814	-0.0538598	0.052357	0.304129		0.84321
SM C43:2	-0.070036	0.063031	0.266792		0.719241	-0.0600054	0.050701	0.241845		0.803397	0.0717724	0.0467404	0.131584		0.701961	0.0469643	0.0637464	0.461466		0.839405	0.0381839	0.0511098	0.457316		0.909381	-0.0463968	0.0427141	0.280934		0.825336	-0.0703443	0.0630784	0.265055		0.719241	0.0134737	0.0460882	0.770308		0.961554	0.0639458	0.0445664	0.151957		0.729251	-0.114277	0.0823872	0.165748		0.656709	-0.0585994	0.0636069	0.357413		0.874122	0.0328431	0.0556923	0.555643		0.927594	-0.00972504	0.076669	0.899091		0.978508	0.0123974	0.0579	0.830559		0.969942	0.0146106	0.0523394	0.780245		0.961554
Unknown_486.3	-0.247364	0.146874	0.0933069		0.605677	-0.148998	0.106217	0.16335		0.746848	0.175492	0.106759	0.102365		0.667384	0.134134	0.143923	0.352176		0.772884	-0.00963543	0.11041	0.930603		0.987674	-0.195596	0.0963689	0.0442074		0.589187	0.0135378	0.131571	0.918124		0.985211	0.103206	0.0969907	0.289456		0.830959	0.0336846	0.0980779	0.731756		0.957379	-0.0258469	0.159373	0.871287		0.97611	0.0392229	0.122706	0.749793		0.961506	-0.00631548	0.114069	0.955923		0.992864	-0.233252	0.14393	0.106281		0.621149	-0.117467	0.101525	0.249559		0.808167	0.0816798	0.107707	0.449464		0.907628
Unknown_518.3	-0.0457549	0.0632971	0.469948		0.839529	-0.10214	0.0530563	0.0572173		0.624583	-0.053376	0.0444596	0.235977		0.803397	0.0188912	0.0638179	0.767284		0.948971	0.0331674	0.0527177	0.530681		0.922208	0.0241692	0.0423638	0.569047		0.929903	-0.0408399	0.0638597	0.522637		0.867562	-0.00426446	0.0480534	0.929353		0.987583	0.0380904	0.0445554	0.393502		0.884618	0.0501986	0.0826916	0.543962		0.869629	-0.0127262	0.0659279	0.847057		0.972582	-0.061867	0.0548246	0.259747		0.814016	0.058384	0.0778262	0.453331		0.836601	-0.0101036	0.0605664	0.86759		0.975165	-0.0753544	0.051575	0.144633		0.718801
Unknown_516.3	-0.0279933	0.0717332	0.69649		0.935102	-0.0205523	0.0519208	0.692519		0.95288	-0.00442932	0.0510658	0.930934		0.987674	0.0832539	0.0729354	0.254106		0.717435	0.0351548	0.0544945	0.519374		0.919441	-0.0434454	0.0500522	0.386006		0.880011	0.0727663	0.0854058	0.394534		0.804217	0.0175806	0.0625799	0.778968		0.961554	-0.0506036	0.0594614	0.395358		0.884972	-0.00425386	0.0985058	0.965569		0.995988	-0.053819	0.0729473	0.461297		0.909957	-0.0162363	0.069772	0.816139		0.96983	-0.00200057	0.0932846	0.982897		0.99877	-0.0600731	0.0676326	0.37517		0.87691	-0.0325765	0.065803	0.620877		0.938924
Unknown_512.3	0.300143	0.158669	0.0596098		0.547106	0.159991	0.115788	0.169616		0.751452	-0.0838237	0.108803	0.442297		0.90556	-0.321747	0.155278	0.039214		0.506477	-0.213036	0.120393	0.0793504		0.638266	0.0928789	0.0985823	0.347674		0.871853	-0.185427	0.142088	0.193003		0.674759	-0.121276	0.107282	0.260541		0.814315	0.0711192	0.0991101	0.474164		0.909957	-0.3	0.171228	0.0809004		0.59288	-0.222927	0.133216	0.0968477		0.658308	-0.0376922	0.115385	0.744389		0.959983	-0.200804	0.155696	0.198253		0.675257	-0.137259	0.111652	0.221348		0.799373	-0.0276423	0.109179	0.800482		0.967826
Unknown_548.3	-0.103194	0.0741832	0.164697		0.656709	-0.159995	0.0551017	0.00397863		0.329879	-0.0433421	0.0514486	0.400197		0.886653	0.0758279	0.075711	0.316952		0.749181	0.1409	0.0583808	0.0164369		0.50837	0.0615261	0.0506062	0.224911		0.80067	0.0546736	0.0886272	0.537535		0.867562	0.151001	0.0674539	0.026035		0.539171	0.0993639	0.0600657	0.0990052		0.658328	-0.0137996	0.102377	0.892822		0.978342	0.13318	0.0798249	0.0964909		0.657523	0.149845	0.0702779	0.0337305		0.555527	-0.0350298	0.0968566	0.717723		0.940474	0.0766089	0.0727052	0.292926		0.835389	0.0898968	0.0664075	0.17673		0.765765
Unknown_540.3	-0.0852408	0.136604	0.533162		0.867562	-0.185725	0.104583	0.0783451		0.638201	-0.0342868	0.0970355	0.724347		0.956062	0.119433	0.133721	0.372587		0.787305	0.226528	0.106963	0.0362604		0.555527	0.0450656	0.0859912	0.60104		0.9364	0.083155	0.122278	0.497063		0.852169	0.137128	0.0950074	0.151582		0.729251	0.0030971	0.0857481	0.971238		0.997552	0.0244175	0.148349	0.869387		0.97611	0.160866	0.120481	0.184343		0.774934	0.105419	0.0991757	0.289608		0.830959	0.0432044	0.13508	0.749338		0.944817	0.0784741	0.100509	0.436485		0.902551	0.0632534	0.095281	0.507849		0.918091
Unknown_578.4	0.0832875	0.077962	0.28579		0.733151	0.0198008	0.0559332	0.723594		0.955891	-0.0706269	0.055293	0.202358		0.785355	-0.119229	0.0791999	0.132723		0.636943	-0.0234688	0.0588478	0.690337		0.952351	0.113163	0.0542375	0.0376821		0.5604	-0.0563797	0.0929765	0.544482		0.869629	-0.00232744	0.0676828	0.972593		0.998084	0.0778059	0.064725	0.230159		0.801382	-0.269883	0.106563	0.011577		0.456214	-0.131429	0.0790108	0.0974016		0.658328	0.161187	0.0754139	0.0332798		0.555527	-0.167402	0.101284	0.0988689		0.605677	-0.114557	0.072602	0.115717		0.6909	0.0470963	0.0716188	0.511241		0.918091
Unknown_576.4	0.0641385	0.0643407	0.319089		0.749303	0.0181727	0.0493973	0.713133		0.953204	-0.0773945	0.0468012	0.101763		0.667384	-0.0312913	0.0645962	0.628204		0.912588	-0.0130856	0.0509972	0.797611		0.966368	0.0448962	0.0429955	0.298187		0.838747	-0.0482836	0.0650372	0.45803		0.839083	-0.110802	0.0479894	0.021411		0.5167	-0.0351674	0.0453314	0.438243		0.903639	-0.107079	0.0835935	0.200524		0.679571	-0.120333	0.0654936	0.0668344		0.628335	0.024243	0.0559763	0.665134		0.947677	-0.008108	0.0797623	0.919054		0.985211	-0.0577383	0.0616668	0.349633		0.873544	-0.0454925	0.0535531	0.396019		0.884972
Unknown_572.4	-0.157135	0.0757873	0.0385461		0.506477	-0.115676	0.0550785	0.0365965		0.555527	0.059304	0.05426	0.275199		0.818561	0.0976875	0.0776043	0.208574		0.692001	0.0223318	0.0620169	0.719654		0.9539	-0.0626446	0.0530101	0.238133		0.803397	0.0480839	0.091205	0.598237		0.898906	0.0404184	0.0679415	0.552412		0.926472	-0.00825328	0.0631603	0.896112		0.980782	0.0967613	0.105588	0.35981		0.779524	0.0226006	0.0801291	0.778125		0.961554	-0.0952798	0.0741847	0.1999		0.783931	0.055494	0.0989276	0.575029		0.888362	-0.0206258	0.0721937	0.775317		0.961554	-0.0805837	0.0697625	0.248853		0.808167
Unknown_568.4	0.0195011	0.0706805	0.782712		0.953152	0.00486288	0.051467	0.92479		0.985526	-0.0156934	0.0503256	0.755356		0.961554	-0.0363086	0.0719099	0.613794		0.90485	-0.0251574	0.0540947	0.642259		0.941761	0.0106118	0.0488933	0.828307		0.969942	0.00492068	0.0840765	0.953348		0.993208	-0.0514814	0.0618425	0.405852		0.887178	-0.0517172	0.0578996	0.372373		0.875053	-0.0878983	0.0968099	0.364254		0.78504	-0.143406	0.0727398	0.0497776		0.603563	-0.054424	0.0678183	0.422829		0.894943	-0.0452571	0.0916867	0.621757		0.910546	-0.13838	0.0667214	0.0390062		0.565365	-0.0794691	0.0641535	0.216299		0.795979
Unknown_606.4	0.0366226	0.0731342	0.616715		0.905884	-0.09378	0.0555023	0.0940816		0.652113	-0.0653659	0.0536692	0.224089		0.80067	-0.0843362	0.0745657	0.258473		0.717741	0.00296893	0.0535345	0.956056		0.992864	0.0517774	0.0529606	0.328937		0.859384	-0.11714	0.0873634	0.180465		0.673428	-0.0254473	0.0602697	0.673265		0.949178	0.0600739	0.062977	0.340812		0.86714	0.0839807	0.100522	0.403794		0.8095	0.163404	0.0696027	0.0195933		0.50837	0.0246609	0.0739278	0.738906		0.957841	0.0486741	0.0952349	0.609463		0.903733	0.0755534	0.0646364	0.24342		0.803397	0.00766788	0.0696339	0.912381		0.983263
Unknown_598.4	-0.0391933	0.0668359	0.55781		0.87984	-0.0126948	0.04766	0.790155		0.963947	0.0622792	0.0552371	0.261679		0.814806	0.006345	0.0679502	0.925634		0.986542	-0.0365654	0.0500758	0.465872		0.909957	-0.0662522	0.0498051	0.184695		0.774934	-0.00136663	0.0796559	0.986317		0.99877	-0.0523679	0.0572401	0.361034		0.874122	-0.0625814	0.0585264	0.285998		0.830959	0.0605399	0.0918825	0.510212		0.860242	-0.00603765	0.0674622	0.92875		0.987583	-0.0510743	0.0669698	0.446292		0.906426	0.114436	0.0869275	0.188502		0.673675	0.0406222	0.0624264	0.515754		0.918091	-0.0613049	0.0624458	0.326942		0.859384
Unknown_634.4	-0.0662379	0.138646	0.633221		0.912588	0.0341051	0.114874	0.767067		0.961554	0.0545762	0.0941579	0.563065		0.929758	0.0344912	0.135895	0.79984		0.956081	-0.0379402	0.116977	0.74625		0.960419	-0.0378844	0.0836965	0.651491		0.942306	0.0302781	0.123834	0.807028		0.959172	-0.0160195	0.102621	0.87622		0.975165	-0.0357375	0.0834751	0.66921		0.947677	-0.00284081	0.150518	0.984956		0.99877	-0.0167334	0.130493	0.898181		0.981253	0.00449141	0.0970397	0.963149		0.994755	0.0365732	0.13687	0.789513		0.954537	0.0188312	0.108178	0.862104		0.975165	-0.0157945	0.0928966	0.865232		0.975165
Unknown_630.4	-0.172489	0.153449	0.261989		0.717741	-0.127598	0.114061	0.265667		0.814863	0.00636271	0.112181	0.954848		0.992864	0.11052	0.150794	0.464247		0.839529	0.084273	0.118778	0.479392		0.909957	0.0138444	0.100841	0.890992		0.980782	-0.0128255	0.137576	0.925795		0.986542	-0.0296345	0.105226	0.778719		0.961554	0.0303617	0.101058	0.764275		0.961554	-0.0245207	0.166834	0.883261		0.977699	-0.11408	0.131123	0.386028		0.880011	-0.0236313	0.117447	0.84082		0.970085	-0.0183005	0.15167	0.904051		0.979831	-0.0240937	0.109642	0.82644		0.969942	0.0297906	0.111775	0.790212		0.963947
Unknown_660.5	-0.098622	0.0645376	0.126827		0.62753	-0.0849918	0.0470675	0.0716558		0.628335	0.0336183	0.0460304	0.465529		0.909957	0.0883763	0.0649111	0.173699		0.659747	0.0698178	0.0488278	0.153493		0.733156	-0.0489453	0.044414	0.271016		0.818561	0.0584499	0.0651976	0.370216		0.786816	0.0235592	0.0459559	0.608456		0.937957	-0.0484548	0.0472497	0.305641		0.844633	-0.00720002	0.0842352	0.931903		0.988142	0.0148131	0.0630487	0.814362		0.96983	0.0069885	0.0585052	0.90497		0.981883	0.0388293	0.079629	0.625927		0.912155	0.00503671	0.0584843	0.93141		0.987674	-0.0240531	0.0557236	0.666186		0.947677
Unknown_684.5	-0.0671792	0.0661326	0.309984		0.74154	-0.125567	0.0500903	0.0125454		0.480197	-0.032914	0.0464751	0.483158		0.912124	0.0807719	0.0664484	0.224477		0.701753	0.0997651	0.0520281	0.0558414		0.616077	-0.0027882	0.0445873	0.950231		0.991402	0.0738079	0.0669108	0.270283		0.719969	0.0971157	0.0487027	0.0467624		0.602515	0.0102368	0.0473641	0.829141		0.969942	0.100513	0.0861433	0.243602		0.710505	0.0514939	0.0667846	0.441128		0.904811	-0.0716388	0.0582908	0.219769		0.798228	0.0990573	0.0818085	0.226262		0.701753	0.0638408	0.0619851	0.303609		0.843126	-0.0398956	0.0556331	0.473643		0.909957
Unknown_714.5	-0.0790443	0.0629508	0.20956		0.692001	-0.0588609	0.0502681	0.249815		0.808167	0.043315	0.0425176	0.317721		0.8522	0.0761941	0.0633199	0.229166		0.704027	0.0216906	0.0516148	0.676023		0.949178	-0.0825795	0.0409721	0.0455695		0.594329	0.0138449	0.0634698	0.827372		0.9634	-0.018126	0.048328	0.707795		0.953204	-0.0426255	0.0426653	0.31825		0.8522	0.0601152	0.0821231	0.464349		0.839529	0.0533433	0.0661705	0.42081		0.893093	-0.0167203	0.0530016	0.752543		0.961554	0.107753	0.0773195	0.163764		0.656709	0.0944736	0.0611923	0.123339		0.692448	-0.0234454	0.0502543	0.641037		0.941761
Unknown_740.6	-0.101798	0.0652672	0.119175		0.625994	-0.0867879	0.0529865	0.107923		0.672483	0.0439815	0.0430558	0.307539		0.844633	0.0907834	0.0656293	0.166923		0.656709	0.10376	0.0541515	0.0582965		0.627706	-0.0196805	0.0420596	0.640059		0.941761	-0.0238614	0.0659981	0.717773		0.940474	-0.0354754	0.049276	0.47195		0.909957	-0.0210394	0.0448679	0.63934		0.941761	0.0265642	0.084858	0.754321		0.947248	-0.0159273	0.0674637	0.813486		0.969687	-0.0604118	0.0555181	0.277094		0.820838	-0.0539697	0.0805426	0.502973		0.853709	-0.0479273	0.0624527	0.443251		0.906041	-0.00650736	0.0530673	0.902455		0.981883
Unknown_874.7	-0.114276	0.064859	0.0784295		0.589364	-0.0334281	0.0497986	0.504759		0.918091	0.0663255	0.0470838	0.159552		0.746848	0.0404808	0.0652213	0.53498		0.867562	0.0193151	0.0508839	0.704788		0.953204	-0.00941509	0.0454482	0.835969		0.969942	-0.0323418	0.0657714	0.623029		0.910546	-0.0419923	0.0465454	0.367519		0.874122	0.000302955	0.048409	0.995009		0.999425	-0.0172472	0.0845109	0.838337		0.963613	-0.039842	0.0633677	0.52988		0.922208	-0.0190434	0.0596962	0.749856		0.961506	-0.0581593	0.0804181	0.469732		0.839529	-0.0735535	0.0581589	0.20665		0.787792	-0.00561009	0.0571724	0.921872		0.98538
α-Ketobutyric acid	-0.154312	0.106168	0.147122		0.654154	-0.141201	0.0764844	0.0668882		0.628335	0.0748533	0.0792309	0.346293		0.871853	0.163984	0.102327	0.110069		0.62313	0.0753796	0.0764085	0.325501		0.859384	-0.159032	0.0735753	0.0322264		0.555527	0.0591107	0.079222	0.456158		0.838768	0.0613309	0.0519548	0.239727		0.803397	-0.0273254	0.064324	0.671579		0.948056	-0.023477	0.116554	0.840501		0.964509	0.0336756	0.0897911	0.708167		0.953204	-0.0164658	0.0859399	0.848315		0.973476	0.129577	0.109962	0.239562		0.709819	0.19859	0.0813705	0.0158579		0.505299	0.0136981	0.0834807	0.869882		0.975165
Creatinine	-0.0441016	0.141862	0.756106		0.947288	-0.0104533	0.0906636	0.908364		0.982146	0.0521977	0.112989	0.64475		0.941761	0.0855585	0.136714	0.531899		0.867562	0.00949011	0.0901667	0.91632		0.984195	-0.115423	0.105042	0.273561		0.818561	0.00560165	0.105559	0.957714		0.994357	-0.0205083	0.061213	0.738073		0.957379	-0.0424796	0.0911728	0.641924		0.941761	-0.0813567	0.154213	0.598184		0.898906	-0.161185	0.103809	0.122599		0.692448	-0.112704	0.122096	0.357406		0.874122	0.0349195	0.1473	0.812766		0.961489	-0.021207	0.0975104	0.828131		0.969942	-0.0629193	0.119305	0.59869		0.936318
Fructose-6-phosphate	0.201503	0.126957	0.113508		0.625873	-0.0147026	0.0988618	0.881976		0.976575	-0.242674	0.0882053	0.00665158		0.442712	-0.192059	0.121592	0.115246		0.625873	0.0866941	0.0980687	0.378121		0.880011	0.291137	0.0813255	0.000459442		0.210428	-0.131126	0.0952281	0.169526		0.659747	-0.0195621	0.066761	0.769917		0.961554	0.106418	0.0726124	0.144795		0.718801	-0.121027	0.140106	0.388355		0.797936	-0.04296	0.11403	0.706897		0.953204	0.0873454	0.0976392	0.372413		0.875053	-0.0516172	0.132853	0.697895		0.935394	0.0888666	0.106066	0.403471		0.887178	0.141656	0.0947221	0.136853		0.710935
Glucose	-0.136478	0.134355	0.310526		0.74154	-0.089073	0.0886544	0.316673		0.8522	0.0306663	0.105928	0.772586		0.961554	0.0947868	0.129427	0.46451		0.839529	0.149413	0.087521	0.0899064		0.649279	0.0874542	0.0986451	0.376702		0.879217	0.02128	0.099973	0.83158		0.9634	0.0671962	0.0598133	0.263078		0.814863	0.0376401	0.0854844	0.660322		0.94598	0.0376554	0.146748	0.79766		0.95531	0.11264	0.102644	0.274235		0.818561	0.0792294	0.114511	0.490043		0.912949	-0.0169934	0.139678	0.903247		0.979831	0.0557909	0.0954105	0.559615		0.929316	0.0598804	0.111691	0.592651		0.935261
Acetoacetic acid	-0.103619	0.110343	0.348442		0.771103	-0.15777	0.0850995	0.0657551		0.628335	-0.00990693	0.0777059	0.89872		0.981253	0.0940116	0.106841	0.379597		0.792779	0.0746783	0.0851099	0.381691		0.880011	-0.0720019	0.0728073	0.324268		0.859384	0.0185679	0.082133	0.821297		0.962908	0.0892976	0.0576514	0.123557		0.692448	0.039225	0.0628455	0.533467		0.923064	0.0911914	0.120965	0.45151		0.836282	0.148073	0.0993194	0.138129		0.712586	-0.0324527	0.0839742	0.699699		0.953204	0.157587	0.114005	0.167898		0.656709	0.254951	0.0899694	0.00525008		0.375618	0.00361849	0.0816155	0.964695		0.995804
FA 10:0	-0.062298	0.109308	0.569144		0.884608	0.0407038	0.0889437	0.647891		0.941805	0.102827	0.0719003	0.15474		0.736513	0.101815	0.105731	0.336328		0.767155	0.0245319	0.0882178	0.781341		0.961585	-0.0722039	0.0678362	0.288847		0.830959	0.0122916	0.081569	0.88032		0.97713	-0.00329607	0.0600671	0.956314		0.992864	-0.00676782	0.0586352	0.908263		0.982146	0.0866468	0.119633	0.469452		0.839529	0.106529	0.103061	0.302991		0.842863	0.00930287	0.078298	0.905581		0.981883	-0.0769838	0.113485	0.498058		0.852169	0.0287508	0.0954746	0.763738		0.961554	0.0900491	0.075702	0.236101		0.803397
FA 12:1	-0.159264	0.139301	0.253801		0.717435	-0.100503	0.114411	0.381109		0.880011	0.117558	0.0870943	0.179059		0.769135	0.06531	0.134545	0.627729		0.912588	0.0140296	0.114365	0.90253		0.981883	-0.080224	0.0811805	0.324629		0.859384	-0.0554687	0.103679	0.593034		0.898064	0.00531607	0.077471	0.945383		0.990331	0.0334985	0.0705841	0.635749		0.941761	-0.135598	0.151825	0.372489		0.787305	-0.0647429	0.131314	0.622733		0.938924	0.00776693	0.0948983	0.934876		0.987739	-0.00227669	0.144365	0.987428		0.99877	0.160405	0.123154	0.194771		0.779689	0.0440507	0.0926109	0.634996		0.941761
FA 13:1	0.00394957	0.0745272	0.957752		0.994357	-0.0784195	0.0631016	0.215253		0.795009	-5.53791e-05	0.0536315	0.999179		0.999425	0.0167874	0.0724519	0.816842		0.962525	0.100276	0.0618042	0.105941		0.66865	0.0153524	0.0494628	0.756667		0.961554	-0.0811675	0.0735112	0.269927		0.719969	-0.0114372	0.0557121	0.837497		0.970085	0.0548812	0.0529637	0.302776		0.842863	-0.0987544	0.097137	0.309697		0.74154	-0.0515082	0.0769805	0.503962		0.918091	0.0104864	0.0679275	0.877408		0.975165	-0.0288184	0.0928729	0.756431		0.947288	0.065283	0.0733243	0.373971		0.876574	0.0662181	0.063243	0.295823		0.836961
FA 22:0	-0.0249329	0.118407	0.833364		0.9634	-0.00571579	0.0940519	0.951623		0.99186	0.0358916	0.0819629	0.66208		0.947161	0.0495213	0.114373	0.665334		0.920797	0.0396226	0.0931978	0.671355		0.948056	-0.0331862	0.0770183	0.667158		0.947677	-0.0535756	0.0880495	0.543327		0.869629	-0.0116978	0.0634778	0.854046		0.975139	0.0489766	0.0662439	0.46084		0.909957	-0.118697	0.129343	0.359503		0.779524	-0.0726696	0.109038	0.506153		0.918091	0.0585791	0.0885242	0.509146		0.918091	-0.0770229	0.122963	0.531527		0.867562	-0.0584888	0.100829	0.562749		0.929758	0.0340077	0.0861206	0.693484		0.95288
FA 22:2	-0.18065	0.123973	0.146094		0.653494	-0.155945	0.100451	0.122689		0.692448	0.0605663	0.0826906	0.465018		0.909957	0.205931	0.119529	0.0859246		0.593652	0.179957	0.0994301	0.0723551		0.628335	-0.0424007	0.0776618	0.58588		0.935038	0.000119948	0.0923622	0.998965		0.999816	0.0540273	0.0682533	0.429878		0.900042	0.0776923	0.0666894	0.245833		0.806205	-0.107132	0.135974	0.431375		0.826277	-0.0492627	0.117289	0.675081		0.949178	0.0844973	0.089289	0.345471		0.87173	0.00899282	0.129143	0.94453		0.989913	0.0723313	0.108676	0.506726		0.918091	0.0722965	0.0869107	0.406798		0.887178
FA 24:5	-0.0281836	0.130013	0.828528		0.9634	-0.0503262	0.104063	0.629379		0.940651	0.049065	0.085858	0.568522		0.929903	0.0756737	0.125529	0.547064		0.870105	0.0625452	0.103178	0.545331		0.926472	-0.0440366	0.0805654	0.585449		0.935038	-0.0284176	0.0967268	0.769116		0.948971	-0.0288115	0.0702874	0.682468		0.949775	0.0172309	0.0694953	0.80451		0.968114	-0.0928431	0.141942	0.513543		0.861563	-0.085516	0.120724	0.479831		0.909957	-0.0248445	0.0929132	0.789526		0.963947	0.0176363	0.134782	0.895979		0.978342	0.109366	0.111399	0.327836		0.859384	0.056199	0.0902867	0.534578		0.923297
PC aa C18:2	-0.00562037	0.136853	0.967268		0.996222	-0.105455	0.110976	0.343529		0.869531	-0.0423853	0.0849848	0.618672		0.938924	0.0105888	0.132003	0.936117		0.988695	0.0693998	0.110562	0.531172		0.922208	0.0689748	0.0788065	0.382847		0.880011	0.122636	0.101629	0.228474		0.704027	0.0304169	0.0751898	0.686401		0.950412	-0.0821213	0.0681735	0.230209		0.801382	0.00273453	0.149095	0.985379		0.99877	-0.0521041	0.128631	0.686007		0.950412	-0.0743964	0.0920471	0.42019		0.892244	-0.105556	0.142198	0.458461		0.839083	-0.076065	0.119606	0.525787		0.920921	-0.00231525	0.0901968	0.979555		0.998916
PC aa C20:1	0.0117724	0.0762544	0.877355		0.97713	-0.037421	0.0628928	0.552272		0.926472	-0.0563665	0.0486741	0.247638		0.808167	-0.0435856	0.0741512	0.55687		0.879724	-0.0317331	0.0627026	0.613147		0.938303	0.0273685	0.0461887	0.553874		0.926472	0.0386723	0.0754592	0.608475		0.902928	0.0114518	0.058963	0.846129		0.972067	-0.0187124	0.0501995	0.709552		0.953204	0.0566115	0.0994046	0.569204		0.884608	0.0251311	0.0820335	0.759539		0.961554	-0.0261932	0.0643855	0.68439		0.949814	0.00834934	0.0954432	0.930317		0.988142	0.00308018	0.0799233	0.969282		0.997093	-0.00639396	0.060352	0.915687		0.983776
PC aa C20:2	-0.000935539	0.076991	0.990309		0.99877	-0.0183099	0.0543005	0.73649		0.957379	0.00471013	0.0602431	0.937725		0.988867	-0.0385504	0.0747999	0.606458		0.901731	0.00170526	0.0531229	0.974435		0.998682	0.0120676	0.0570284	0.832537		0.969942	0.0264492	0.0761112	0.72832		0.944455	0.0147342	0.0485644	0.761824		0.961554	-0.0400951	0.061972	0.518066		0.918091	0.0518481	0.1003	0.605377		0.901731	0.0316509	0.0671088	0.637544		0.941761	-0.0355108	0.079448	0.655175		0.944271	0.0415343	0.0962533	0.666237		0.920797	0.038697	0.0640904	0.546422		0.926472	-0.012125	0.0744971	0.870804		0.975165
PC aa C24:6	-0.0928051	0.0782756	0.236194		0.70719	-0.125754	0.0610097	0.0401032		0.571161	-0.0167862	0.0534156	0.753514		0.961554	-0.00549464	0.0762864	0.942602		0.989913	-0.00541298	0.0610858	0.929447		0.987583	0.00433647	0.0506786	0.931859		0.987674	0.106397	0.077517	0.170348		0.659747	0.0692771	0.0574228	0.228554		0.801382	-0.0388979	0.0549818	0.479747		0.909957	-0.0502772	0.102098	0.62257		0.910546	-0.00137057	0.0797565	0.986301		0.999425	0.0570868	0.0705717	0.419111		0.891353	0.112221	0.0977182	0.251209		0.717435	0.183209	0.0774877	0.0186655		0.50837	0.0611037	0.0660966	0.355884		0.874122
PC aa C26:0	-0.0265352	0.0764049	0.728478		0.944455	0.00360639	0.059608	0.951794		0.99186	0.0300265	0.0528544	0.570338		0.930322	-0.0235308	0.074226	0.751331		0.946152	-0.0437692	0.0593657	0.461501		0.909957	-0.0298735	0.0501776	0.552007		0.926472	-0.126739	0.0753784	0.0931588		0.605677	-0.0912401	0.0556219	0.101929		0.667384	0.0249121	0.0543203	0.646799		0.941805	-0.0747472	0.0995467	0.452992		0.836601	-0.0704921	0.0776224	0.364497		0.874122	0.0304157	0.0698533	0.663534		0.947677	-0.0263602	0.0955426	0.782711		0.953152	-0.0047179	0.0756895	0.950338		0.991402	0.0347329	0.06517	0.594403		0.935261
PC aa C28:6	-0.168511	0.0779136	0.030926		0.501837	-0.0444338	0.0652431	0.497411		0.916863	0.128352	0.0529223	0.0158095		0.505299	0.110067	0.0757043	0.146473		0.653494	-0.0518696	0.0612397	0.403547		0.887178	-0.145735	0.0504097	0.00408175		0.329879	0.0738269	0.07735	0.340203		0.767155	0.0107184	0.058447	0.85468		0.975139	-0.0603157	0.0547453	0.27133		0.818561	0.0683906	0.101979	0.5027		0.853709	-0.0242043	0.080712	0.764544		0.961554	-0.0660637	0.0707911	0.351354		0.874122	0.117062	0.0975022	0.230332		0.704177	0.141865	0.0774434	0.0679241		0.628335	0.0673577	0.0655889	0.305151		0.844522
PC aa C30:6	0.0259093	0.0776748	0.738815		0.944455	0.0247365	0.056631	0.66298		0.947677	-0.0180064	0.0585168	0.758512		0.961554	0.0122464	0.0753822	0.870994		0.97611	-0.0509898	0.0558576	0.362556		0.874122	-0.0484775	0.0557005	0.38472		0.880011	-0.114394	0.0766502	0.136063		0.638573	-0.0762734	0.0510452	0.136211		0.709905	0.0527817	0.0605507	0.386232		0.880011	-0.139074	0.10065	0.16751		0.656709	-0.149085	0.069334	0.0323108		0.555527	-8.47981e-05	0.0779901	0.999133		0.999425	-0.00873047	0.097023	0.928327		0.987153	-0.0441151	0.0677286	0.515297		0.918091	-0.0525984	0.0728937	0.47104		0.909957
PC ae C28:6	-0.0627418	0.0762869	0.411124		0.812641	-0.0641303	0.0600295	0.286398		0.830959	0.0527985	0.0570149	0.360197		0.874122	0.0704425	0.0741369	0.342386		0.767155	0.0101956	0.0586629	0.862169		0.975165	-0.0998014	0.0536219	0.0644947		0.628335	-0.00420307	0.0753158	0.955513		0.993695	0.00107632	0.053358	0.98392		0.999425	-0.00905943	0.0570659	0.873955		0.975165	0.0346121	0.0994633	0.727962		0.944455	0.0142735	0.0733964	0.845935		0.972067	-0.0210436	0.0733727	0.774436		0.961554	-0.0321104	0.0952412	0.736112		0.944455	-0.0443645	0.0701636	0.52765		0.921006	-0.0194569	0.0685232	0.776621		0.961554
PC ae C30:5	0.0371436	0.137343	0.787		0.954367	-0.0330187	0.113624	0.771766		0.961554	-0.0707654	0.0872543	0.418599		0.89073	-0.15821	0.132193	0.232301		0.706178	-0.0175898	0.113442	0.876987		0.975165	0.124082	0.0810714	0.127927		0.70062	-0.0820819	0.102022	0.421702		0.823922	-0.00331573	0.0767162	0.965584		0.995804	0.0693142	0.0703788	0.326222		0.859384	-0.1093	0.149667	0.465768		0.839529	-0.0200746	0.129333	0.876887		0.975165	0.0722911	0.0944247	0.445088		0.906041	-0.185839	0.142366	0.192746		0.674759	-0.136587	0.122842	0.26797		0.814863	0.0382515	0.0921683	0.67871		0.949178
Homocysteine	0.0973473	0.070351	0.166954		0.656709	0.0542485	0.0529688	0.306631		0.844633	-0.053664	0.0490575	0.275118		0.818561	-0.0673304	0.070371	0.339027		0.767155	-0.066836	0.0545039	0.221026		0.799079	0.0183774	0.0480377	0.702293		0.953204	-0.117613	0.0683838	0.0859772		0.593652	-0.100978	0.0481946	0.0370942		0.555728	0.0231327	0.0507307	0.648722		0.941805	-0.196026	0.0922666	0.034019		0.506477	-0.19808	0.0685201	0.00418154		0.329879	0.0257376	0.0661841	0.697629		0.953204	-0.161979	0.0860118	0.0601831		0.547106	-0.132454	0.0652108	0.0432459		0.583316	0.0306291	0.0602747	0.611727		0.937957
Cysteine (CysPlatform)	0.0527274	0.0701781	0.452715		0.836601	0.089577	0.052118	0.0866501		0.647506	0.00670181	0.0507951	0.89511		0.980782	-0.116432	0.0681347	0.0879442		0.595089	-0.101809	0.051867	0.0505446		0.603563	0.0532491	0.0479692	0.267739		0.814863	-0.0221434	0.0694379	0.749906		0.944946	0.00653908	0.0490521	0.894035		0.980782	0.0611212	0.0521878	0.24233		0.803397	-0.164365	0.091323	0.0723407		0.58179	-0.176312	0.0675951	0.00953328		0.461078	0.0653669	0.0668609	0.328926		0.859384	-0.0933101	0.087774	0.288135		0.733151	-0.0572916	0.0663577	0.388592		0.880011	0.0984258	0.062555	0.11653		0.692448
β-Hydroxybutyric acid	-0.147697	0.105634	0.162942		0.656709	-0.0987128	0.0820118	0.230506		0.801382	0.0378024	0.0737626	0.608908		0.937957	0.204805	0.0978546	0.0370721		0.506477	0.153528	0.0785779	0.0524666		0.608613	-0.0625121	0.065105	0.338205		0.865036	0.280661	0.124811	0.025154		0.482428	0.182996	0.0935739	0.0522757		0.608613	-0.105304	0.0876116	0.230901		0.801382	0.152319	0.138048	0.270617		0.719969	0.0761917	0.104087	0.465239		0.909957	-0.0801951	0.098863	0.418289		0.89073	0.268592	0.129053	0.0381357		0.506477	0.137161	0.0997114	0.170886		0.754364	-0.130748	0.0884101	0.140838		0.718801
LPC a C14:4	-0.212351	0.105969	0.0458533		0.522934	-0.0403511	0.072466	0.578423		0.93466	0.170834	0.08123	0.0367885		0.555527	0.148075	0.0986615	0.134297		0.638573	0.00325691	0.0700108	0.962954		0.994755	-0.156537	0.0720207	0.0309883		0.555527	0.193466	0.125832	0.125077		0.625994	-0.0154479	0.0832985	0.853113		0.975139	-0.207091	0.0970264	0.0341029		0.555527	0.216806	0.138607	0.118674		0.625994	-0.0143959	0.0917718	0.875549		0.975165	-0.22519	0.109254	0.0406577		0.571177	0.0837348	0.130845	0.522622		0.867562	0.0192113	0.0882539	0.827956		0.969942	-0.0576567	0.0987498	0.560018		0.929316
LPC a C18:4	-0.0315219	0.108955	0.772512		0.949274	-0.152741	0.0790197	0.0550397		0.614909	-0.0918001	0.078379	0.242979		0.803397	0.0396246	0.101184	0.695582		0.935102	0.135862	0.0764133	0.0773423		0.63698	0.0783397	0.0702188	0.265988		0.814863	0.0293765	0.130035	0.821401		0.962908	0.0720667	0.0922142	0.435662		0.902335	0.0282193	0.0948707	0.76645		0.961554	0.0220358	0.142144	0.87689		0.97713	0.0994971	0.101075	0.326414		0.859384	0.0391901	0.106561	0.713455		0.953204	0.2042	0.133513	0.127052		0.62753	0.190843	0.0966151	0.0499558		0.603563	-0.0512811	0.0948138	0.58924		0.935261
LPC a C18:5	-0.112055	0.109716	0.307807		0.74154	-0.0733325	0.0780316	0.348748		0.872143	0.081461	0.0805216	0.312991		0.850519	0.0127641	0.102104	0.900586		0.978689	0.00713584	0.0755268	0.924845		0.985526	-0.0390794	0.0722533	0.589237		0.935261	0.0664329	0.130154	0.61008		0.903986	-0.0410001	0.0897518	0.648431		0.941805	-0.11168	0.0970584	0.251331		0.80963	0.102536	0.143129	0.474226		0.841348	0.0326395	0.0989328	0.741897		0.958842	-0.0697194	0.109295	0.524311		0.920921	0.0911665	0.134486	0.498288		0.852169	0.0227261	0.0951689	0.81157		0.96926	-0.0566527	0.0973047	0.561112		0.929316
LPC a C19:3	0.0468779	0.109625	0.669191		0.920797	-0.0492639	0.0814367	0.546082		0.926472	-0.0643087	0.076797	0.403433		0.887178	-0.114904	0.101858	0.260054		0.717741	-0.0347142	0.0786181	0.659411		0.94598	0.0369722	0.0688535	0.59192		0.935261	-0.1519	0.130017	0.243477		0.710505	-0.0128444	0.0933221	0.890705		0.980782	0.101422	0.09252	0.274378		0.818561	-0.201719	0.141972	0.156247		0.656709	0.0984137	0.102735	0.339553		0.866816	0.233487	0.102871	0.0243543		0.539171	0.0624449	0.134481	0.642692		0.914807	0.0574442	0.0989334	0.562313		0.929557	-0.0230653	0.0927929	0.803965		0.968114
LPC e C18:3	0.101493	0.112656	0.368258		0.786816	-0.0299557	0.0755385	0.692219		0.95288	-0.114025	0.0853822	0.183328		0.774285	-0.0656763	0.104535	0.530235		0.867562	0.065507	0.0726297	0.368449		0.875031	0.097351	0.0765003	0.204739		0.785516	-0.133874	0.134028	0.318551		0.749303	-0.0479755	0.0880458	0.586587		0.935038	0.0514107	0.103416	0.619678		0.938924	-0.0080249	0.146792	0.956434		0.994143	0.061667	0.0960741	0.521877		0.920019	0.0213433	0.116239	0.854512		0.975139	-0.00621716	0.138329	0.964177		0.995647	0.0163761	0.0930555	0.86053		0.975165	0.000259385	0.103477	0.998003		0.999425
PC aa C16:4	0.00162212	0.107865	0.98801		0.99877	0.045491	0.0747809	0.543836		0.926472	0.0441142	0.0802043	0.582953		0.93466	-0.0337784	0.0998195	0.735267		0.944455	-0.0816736	0.0719677	0.258132		0.814016	-0.0608771	0.071751	0.397261		0.886198	-0.21459	0.126752	0.09134		0.605677	-0.223562	0.084051	0.00862865		0.455817	-0.0277396	0.0968087	0.774778		0.961554	-0.0270297	0.13983	0.846832		0.966855	-0.0520512	0.0945868	0.582885		0.93466	-0.0478564	0.108719	0.660306		0.94598	0.0359484	0.131859	0.7853		0.954002	0.0124716	0.0910749	0.891253		0.980782	-0.0417817	0.0967762	0.666426		0.947677
PC aa C24:5	-0.0735706	0.109299	0.501317		0.853709	-0.0134379	0.0859718	0.875989		0.975165	0.0641398	0.0730032	0.380739		0.880011	0.0439	0.101242	0.664833		0.920797	-0.0309251	0.0828007	0.709279		0.953204	-0.0800074	0.0652552	0.221698		0.799373	0.0818261	0.129588	0.528165		0.867562	0.00974825	0.100255	0.922662		0.98538	-0.08161	0.0880452	0.355155		0.874122	0.0512312	0.141536	0.717595		0.940474	-0.0761711	0.109273	0.486771		0.912949	-0.117746	0.0987604	0.234662		0.803312	0.165969	0.133227	0.213677		0.697583	0.0159915	0.105867	0.880124		0.975247	-0.158052	0.0874876	0.0724216		0.628335
PC ae C24:2	0.00396653	0.109852	0.971217		0.996832	-0.0478204	0.0728039	0.512229		0.918091	-0.0219683	0.0825308	0.790389		0.963947	-0.0295545	0.101826	0.771799		0.948971	0.0365275	0.0701788	0.60344		0.937184	0.0290348	0.0738973	0.694831		0.953204	-0.0662867	0.130126	0.610787		0.904375	0.0585618	0.0848838	0.491253		0.912949	0.0742053	0.0994311	0.456414		0.909381	-0.00153433	0.142082	0.99139		0.99877	-0.0844179	0.0925543	0.363094		0.874122	-0.117083	0.111537	0.295185		0.836961	-0.107538	0.134075	0.423049		0.823942	-0.0932783	0.0894688	0.298716		0.838747	-0.0098262	0.0995689	0.921491		0.98538
SM C20:4	0.166552	0.107922	0.123664		0.625994	0.111218	0.0804922	0.168984		0.751452	-0.056	0.0760918	0.462672		0.909957	-0.00698749	0.100414	0.944562		0.989913	-0.00886255	0.0780092	0.90969		0.982623	-0.0069493	0.0682427	0.918998		0.98538	0.0279108	0.128414	0.828061		0.9634	0.0226452	0.0944021	0.81073		0.969187	-0.0150278	0.0919163	0.870304		0.975165	0.060342	0.140363	0.667531		0.920797	0.0491336	0.102992	0.633969		0.941761	-0.0182864	0.103254	0.859619		0.975165	0.00273581	0.132338	0.983518		0.99877	0.0240161	0.0996904	0.809936		0.969187	0.0148645	0.0919109	0.871694		0.975165
SM C24:0	-0.0336579	0.110486	0.760828		0.947537	-0.0895904	0.0838807	0.287104		0.830959	-0.0407225	0.077942	0.601975		0.936469	-0.0638319	0.102739	0.534802		0.867562	0.0060243	0.08121	0.940959		0.988867	0.0674162	0.0692434	0.331495		0.860632	-0.124891	0.131311	0.342206		0.767155	-0.0433975	0.0968968	0.65486		0.944152	0.0779063	0.0933277	0.404907		0.887178	-0.170812	0.143744	0.235512		0.706188	0.00208682	0.106607	0.984407		0.999425	0.145048	0.104525	0.166874		0.751452	-0.0418393	0.135547	0.757755		0.947537	0.0407694	0.102565	0.691533		0.95288	0.0529188	0.0936293	0.572651		0.931714
SM C24:2	-0.108395	0.109322	0.322115		0.751515	-0.144991	0.0838098	0.085559		0.646872	-0.0218215	0.0748589	0.770987		0.961554	0.0768669	0.10164	0.449992		0.835941	0.0756645	0.0812793	0.353298		0.874122	-0.0241904	0.0662623	0.71547		0.953204	-0.0537874	0.129976	0.679253		0.926293	-0.0554	0.0985418	0.574768		0.932318	-0.0181826	0.0893275	0.838925		0.970085	0.0284577	0.142232	0.841533		0.964671	0.0163319	0.107664	0.87962		0.975247	-0.0740439	0.100366	0.46159		0.909957	-0.0214066	0.13408	0.873244		0.97654	-0.0163486	0.104157	0.875474		0.975165	-0.039725	0.090149	0.659964		0.94598
SM C26:4	0.0407988	0.106262	0.701253		0.936431	-0.0159257	0.0699881	0.82029		0.969942	0.0168538	0.0818655	0.837112		0.969942	-0.0104584	0.0987788	0.91574		0.985137	0.0123777	0.0675321	0.854808		0.975139	-0.0350973	0.0732815	0.632536		0.941761	-0.0108255	0.126156	0.931666		0.988142	0.0226602	0.0800279	0.777432		0.961554	0.0224303	0.0987538	0.820566		0.969942	0.00398519	0.138473	0.977057		0.99799	-0.0449684	0.0883616	0.611522		0.937957	-0.0792515	0.110801	0.475333		0.909957	0.0235395	0.130221	0.856656		0.971645	-0.00507374	0.0849388	0.952443		0.992026	-0.0203448	0.0987503	0.836995		0.969942
SM C28:2	0.0255496	0.112604	0.820636		0.962908	0.0360673	0.0811624	0.657365		0.945749	0.0251393	0.0799077	0.753448		0.961554	-0.0961052	0.104295	0.357431		0.778524	-0.0741716	0.078025	0.343234		0.869531	-0.00759724	0.0715083	0.915503		0.983776	-0.0548144	0.133256	0.681069		0.926293	-0.0745693	0.094517	0.431308		0.900042	-0.0664947	0.0961957	0.490261		0.912949	0.0520364	0.146228	0.72216		0.941545	0.00726605	0.103371	0.94405		0.990331	-0.0497671	0.108145	0.645912		0.941761	0.02003	0.137497	0.884261		0.977699	0.0722934	0.0998424	0.470077		0.909957	0.0403108	0.096466	0.676537		0.949178
SM C28:3	-0.0370914	0.114259	0.745657		0.944817	-0.0247597	0.0819163	0.76285		0.961554	0.0308428	0.0824845	0.708897		0.953204	-0.00327193	0.105957	0.975383		0.997495	0.0125295	0.0790792	0.874309		0.975165	-0.0261972	0.0734484	0.721733		0.955108	-0.0188025	0.135295	0.88955		0.978342	-0.0388762	0.0941852	0.680339		0.949178	-0.0586374	0.0988717	0.553846		0.926472	-0.225995	0.147247	0.125728		0.625994	-0.236491	0.102045	0.0217425		0.5167	-0.00338694	0.111267	0.975748		0.998682	0.0338128	0.139515	0.808643		0.959968	-0.0533308	0.0997085	0.593488		0.935261	-0.0819011	0.0993337	0.410714		0.888006
Unknown_460.3	0.0279163	0.110212	0.800188		0.956081	-0.0205262	0.0815994	0.801713		0.968114	-0.0261799	0.0787595	0.739963		0.95824	-0.0450323	0.102246	0.659895		0.920797	-0.00225318	0.0787693	0.977216		0.998916	0.0327329	0.070027	0.640729		0.941761	-0.000870996	0.130703	0.994687		0.999816	0.0360382	0.0938396	0.701463		0.953204	0.0435891	0.0943343	0.644563		0.941761	0.0102692	0.143138	0.942847		0.989913	0.0495716	0.103249	0.631799		0.941761	0.0396839	0.106101	0.708809		0.953204	-0.0162822	0.134788	0.903919		0.979831	-0.020607	0.0994171	0.836057		0.969942	0.0278809	0.0949337	0.769324		0.961554
Unknown_458.3	-0.0254967	0.110899	0.818296		0.962908	-0.0161309	0.0794265	0.839321		0.970085	0.00382455	0.0809126	0.962355		0.994636	-0.00751687	0.102812	0.941758		0.989913	0.00762143	0.0765318	0.920798		0.98538	0.0243127	0.0723926	0.737361		0.957379	-0.0541387	0.131383	0.68054		0.926293	-0.084439	0.0923891	0.362118		0.874122	-0.0180801	0.0975176	0.853111		0.975139	-0.00471971	0.143789	0.973834		0.99724	0.00277658	0.101112	0.978127		0.998916	0.0129853	0.109558	0.905778		0.981883	-0.122559	0.135361	0.365859		0.785088	-0.0938155	0.0975376	0.337581		0.865036	0.0373744	0.0974878	0.701897		0.953204
Unknown_490.3	0.0165324	0.109778	0.88038		0.97713	0.0274327	0.0836749	0.743455		0.959144	0.0346939	0.0760553	0.648825		0.941805	0.00867289	0.101881	0.932208		0.988142	-0.0242991	0.0806216	0.763503		0.961554	-0.0555127	0.0678268	0.414133		0.88821	-0.0437498	0.129931	0.736532		0.944455	-0.108066	0.0972301	0.268044		0.814863	-0.0897027	0.0912764	0.326984		0.859384	0.00301814	0.142699	0.983138		0.99877	-0.0415291	0.106492	0.697075		0.953204	-0.075642	0.102687	0.462263		0.909957	-0.071578	0.134258	0.594275		0.898064	-0.0349639	0.103036	0.7348		0.957379	0.00698758	0.0917449	0.939373		0.988867
Unknown_514.3	0.0579953	0.105108	0.581457		0.893508	0.0192649	0.0732632	0.792924		0.96433	-0.0371924	0.078191	0.634894		0.941761	-0.105153	0.0973273	0.2807		0.731972	-0.0425407	0.0705213	0.547208		0.926472	0.053854	0.0697574	0.441068		0.904811	-0.0987693	0.124559	0.42834		0.826277	-0.0569639	0.0853307	0.505372		0.918091	0.0229181	0.094069	0.807781		0.9687	-0.143109	0.136119	0.293816		0.733576	-0.0807887	0.0930555	0.386598		0.880011	0.0635862	0.105599	0.547798		0.926472	-0.0927476	0.128071	0.469428		0.839529	-0.144618	0.0895092	0.108134		0.672483	-0.0611314	0.0941172	0.516815		0.918091
Unknown_570.4	0.0784726	0.114078	0.491981		0.84936	0.133637	0.101012	0.187728		0.777285	0.0418913	0.0640909	0.514149		0.918091	-0.0803107	0.10568	0.447798		0.835941	-0.145814	0.0971704	0.135429		0.709535	-0.0529803	0.0573346	0.356636		0.874122	-0.101769	0.134718	0.450502		0.835941	-0.206047	0.117305	0.0809164		0.638266	-0.0798539	0.0771835	0.302179		0.842863	0.000285387	0.148296	0.998466		0.999816	-0.115822	0.128951	0.370438		0.875031	-0.0990154	0.0866512	0.254613		0.810769	0.0468943	0.139799	0.737492		0.944455	-0.016309	0.125059	0.896405		0.980782	-0.051207	0.0773074	0.508533		0.918091
Unknown_856.7	-0.0451281	0.111049	0.68471		0.927259	0.0603073	0.0824693	0.465687		0.909957	0.0784104	0.0783993	0.318567		0.8522	0.000352774	0.102387	0.997253		0.999816	-0.146968	0.0788519	0.0641827		0.628335	-0.129054	0.0693094	0.0641599		0.628335	-0.0304285	0.131823	0.817581		0.962697	-0.0591951	0.0945647	0.532241		0.922279	-0.020479	0.0942214	0.828171		0.969942	0.3131	0.143159	0.0293926		0.485098	0.157496	0.103722	0.130888		0.701961	-0.14123	0.10547	0.182163		0.774285	0.128912	0.135728	0.34287		0.767393	0.0539183	0.100337	0.591766		0.935261	-0.0511878	0.0946651	0.589348		0.935261
PCs	-0.140472	0.0655658	0.0324146	0.0050083	0.506477	-0.0911465	0.0527855	0.0924225	0.00466493	0.652113	0.0588508	0.0435689	0.177402	0.0211034	0.767041	0.0782745	0.0661752	0.237178	0.0229725	0.707258	0.0240706	0.0556733	0.666417	0.00534772	0.947677	-0.059649	0.0423917	0.160032	0.0255057	0.746848	-0.000261432	0.066216	0.996851	0.0140338	0.999816	0.00193	0.0505059	0.969541	0.00353559	0.997093	-0.00438947	0.0450663	0.922448	0.000375226	0.98538	0.143817	0.0857265	0.0937555	0.00562156	0.605677	0.0686886	0.0689009	0.31951	0.00225031	0.8522	-0.0865949	0.0558859	0.121911	0.0104257	0.692448	0.106443	0.0803987	0.185843	0.0191762	0.673675	0.0342293	0.0626515	0.585115	0.0280581	0.935038	-0.0739119	0.0529286	0.163201	0.0119018	0.746848
Saturated PCs	-0.136353	0.0649012	0.035918	0.0159428	0.506477	-0.0840607	0.0492086	0.0882965	0.0160183	0.647506	0.0623983	0.0447205	0.163573	0.141675	0.747027	0.11457	0.0653367	0.0798471	0.126606	0.589364	0.0658916	0.0511968	0.198775	0.0906271	0.783	-0.0618328	0.0433739	0.154644	0.260097	0.736513	-0.0175151	0.0655508	0.789375	0.0967292	0.954537	0.0107797	0.0478291	0.821788	0.0584153	0.969942	0.0261706	0.0461538	0.570956	0.229124	0.930582	0.0306195	0.0847769	0.718051	0.0130349	0.940474	-0.00840239	0.0657667	0.898398	0.0583777	0.981253	-0.0347539	0.0571869	0.543665	0.00969984	0.926472	0.040167	0.0799665	0.615575	0.1706	0.905884	-0.00370623	0.0605651	0.951233	0.182772	0.991783	-0.0385212	0.0544311	0.479464	0.0575817	0.909957
Monounsaturated PCs	-0.0701001	0.0613962	0.253843	0.0108745	0.717435	-0.0472162	0.0461012	0.306312	0.0052927	0.844633	0.048941	0.042868	0.268544	0.130363	0.814863	0.0400144	0.061847	0.5178	0.0316597	0.865843	0.0116543	0.04825	0.80925	0.0315163	0.969187	-0.0659389	0.0411089	0.109367	0.0830295	0.672737	-0.0231142	0.0617352	0.708184	0.25979	0.940474	-0.0111792	0.0445385	0.801932	0.370124	0.968114	-0.016363	0.0437531	0.708577	0.308067	0.953204	0.0548979	0.0801923	0.493781	0.0532005	0.84936	0.0325661	0.0616773	0.597761	0.0714283	0.935585	-0.0457494	0.054181	0.398877	0.159408	0.886653	0.020622	0.0751805	0.783914	0.0728101	0.953823	-0.0142156	0.0560518	0.799917	0.0313715	0.967826	-0.0320172	0.0514649	0.53415	0.0493201	0.923223
Polyunsaturated PCs	-0.131588	0.0641693	0.0405782	0.00400072	0.508479	-0.0939085	0.0497	0.0594849	0.00724797	0.628335	0.0527607	0.0439302	0.243137	0.0153979	0.803397	0.0634514	0.0649046	0.328519	0.0165852	0.761206	0.0234192	0.0527461	0.659137	0.00540678	0.94598	-0.056965	0.0417545	0.173099	0.0235804	0.760314	0.0103136	0.0646079	0.873204	0.016021	0.97654	0.0102096	0.0482648	0.832681	0.0041167	0.969942	-0.0152124	0.0443147	0.731531	0.000473153	0.957379	0.167658	0.0839846	0.0461893	0.0114107	0.523823	0.0816184	0.0666903	0.222094	0.00323734	0.799382	-0.10626	0.0548718	0.053377	0.023812	0.61137	0.158044	0.0781822	0.0435139	0.0818996	0.517309	0.0405859	0.0602063	0.50062	0.0327937	0.916863	-0.116234	0.0518058	0.0252924	0.0767971	0.539171
Long chain PCs	0.0129193	0.0647736	0.841953	0.0668032	0.964671	-0.0264828	0.053011	0.619621	0.142735	0.938924	-0.0315014	0.0444389	0.483556	0.472554	0.912124	-0.0266616	0.0651379	0.682409	0.0583432	0.926293	0.00523802	0.0542696	0.92332	0.0078889	0.98538	0.0152329	0.0421956	0.718939	0.273055	0.953884	-0.089378	0.0652895	0.171345	0.312302	0.659747	-0.0263769	0.0497803	0.596648	0.0713525	0.935261	0.0505762	0.0446614	0.258405	0.851797	0.814016	-0.0422756	0.08443	0.616692	0.338632	0.905884	-0.0362135	0.0682621	0.596116	0.0443326	0.935261	-0.0128043	0.05537	0.817222	0.279176	0.96983	0.0633846	0.0797676	0.427037	0.156979	0.826277	0.0362413	0.0627448	0.563832	0.0291172	0.929788	-0.0456172	0.0526538	0.38673	0.362144	0.880011
Short chain PCs	-0.179006	0.0652039	0.00616065	0.0263514	0.415532	-0.118809	0.050457	0.018978	0.0227181	0.50837	0.072273	0.0437	0.0987915	0.0378958	0.658328	0.120913	0.0658926	0.0668244	0.0815356	0.571966	0.0662069	0.0529529	0.211854	0.016822	0.793799	-0.0763816	0.0423008	0.0715873	0.0570177	0.628335	0.00448766	0.0658223	0.945658	0.0147935	0.99055	0.00309058	0.0493686	0.950135	0.0036078	0.991402	-0.0173515	0.0450327	0.700175	0.000494343	0.953204	0.173217	0.0853524	0.0426983	0.0234594	0.517309	0.0954291	0.0675685	0.15916	0.00451743	0.746848	-0.0939015	0.0557224	0.0926019	0.310217	0.652113	0.127795	0.0799394	0.110234	0.0327954	0.62313	0.0474548	0.0615273	0.440979	0.0398351	0.904811	-0.0740721	0.0528856	0.161954	0.42505	0.746848
PCs diacyl	-0.138673	0.0655476	0.0346424	0.0548111	0.506477	-0.0819716	0.0532984	0.131458	0.0457894	0.701961	0.0625901	0.0438585	0.154188	0.0242807	0.735608	0.0794462	0.066125	0.229883	0.0906107	0.704027	0.0130857	0.0560413	0.815748	0.00892921	0.96983	-0.0668121	0.0426076	0.117507	0.0347362	0.692448	0.00604362	0.0662113	0.927291	0.0150865	0.987101	-0.00137882	0.0504784	0.978224	0.00882073	0.998916	-0.0119193	0.0453103	0.792614	0.00043669	0.96433	0.144042	0.0857288	0.0932523	0.0804674	0.605677	0.0623523	0.0689942	0.366719	0.0630771	0.874122	-0.0892	0.0561651	0.112895	0.0112584	0.681871	0.101079	0.0803912	0.208943	0.209775	0.692001	0.0224693	0.0625035	0.719407	0.0228205	0.953884	-0.0755079	0.0532035	0.156456	0.0124148	0.741206
PCs acyl alkyl	-0.107658	0.0650417	0.0982146	0.00165293	0.605677	-0.125643	0.0537662	0.0234994	0.0183471	0.534018	0.0117782	0.0419541	0.77906	0.0297464	0.961554	0.0521105	0.0657221	0.428042	0.012729	0.826277	0.080178	0.0544711	0.145859	0.0244333	0.718801	0.00269811	0.0410212	0.947585	0.0424474	0.991286	-0.0464713	0.0654821	0.478077	0.0719532	0.842657	0.0139829	0.049967	0.779729	0.00439627	0.961554	0.0483869	0.0434849	0.266361	0.130707	0.814863	0.0977648	0.0849144	0.249897	0.00210908	0.716514	0.0838935	0.068624	0.222505	0.00323136	0.79973	-0.0463231	0.0541934	0.393093	0.0730786	0.884186	0.104167	0.079594	0.190942	0.0186641	0.673675	0.0762033	0.0629039	0.226396	0.0882406	0.80067	-0.0450991	0.051241	0.379207	0.035487	0.880011
Monounsaturated PCs diacyl	-0.061804	0.0616222	0.316143	0.270542	0.749181	-0.0425332	0.0459263	0.354895	0.23529	0.874122	0.0588582	0.044803	0.197933	0.824202	0.782482	0.0299479	0.0620772	0.629615	0.036072	0.912588	0.00402069	0.0481029	0.933425	0.214436	0.987674	-0.0725829	0.0421057	0.0874401	0.103851	0.647506	-0.0159988	0.0619203	0.796173	0.231079	0.95531	-0.00577109	0.0443268	0.896473	0.357766	0.980782	-0.0216399	0.0441327	0.624114	0.349758	0.938924	0.0536823	0.0804988	0.50502	0.0520165	0.855914	0.0367426	0.0614197	0.550001	0.137632	0.926472	-0.045894	0.0546917	0.401806	0.158247	0.887178	0.0229255	0.0753608	0.761035	0.125223	0.947537	-0.0186443	0.0557172	0.738078	0.226274	0.957379	-0.0391054	0.0518875	0.451412	0.0583599	0.907704
Monounsaturated PCs acyl alkyl	-0.111368	0.0620215	0.0728966	0.0378677	0.58179	-0.0887086	0.0482024	0.0664128	0.0244112	0.628335	0.0188061	0.0425457	0.658664	0.05315	0.94598	0.0860423	0.062321	0.167749	0.0977256	0.656709	0.0776679	0.0499844	0.120984	0.210808	0.692448	-0.019941	0.0409598	0.626583	0.0707679	0.938924	-0.0531549	0.0629416	0.398607	0.556212	0.805948	-0.0163085	0.0471396	0.729538	0.406852	0.957379	0.0262763	0.0436156	0.547147	0.402285	0.926472	0.0666573	0.0808256	0.40977	0.0761657	0.811719	0.0351741	0.0646246	0.586532	0.0727958	0.935038	-0.0277587	0.053785	0.60601	0.321842	0.937595	0.0223814	0.0770478	0.771509	0.0739809	0.948971	0.0232464	0.0600055	0.698644	0.035919	0.953204	0.00497257	0.0515243	0.923155	0.222027	0.98538
Saturated PCs diacyl	-0.143481	0.0653504	0.0283751	0.60383	0.482428	-0.0899664	0.0494617	0.0696135	0.226206	0.628335	0.0612539	0.0453994	0.1779	0.895369	0.767321	0.127156	0.0657291	0.0533598	0.390366	0.537633	0.0823082	0.0513234	0.109519	0.375039	0.672737	-0.0584094	0.043902	0.184018	0.267241	0.774934	-0.0172187	0.0661164	0.79459	0.0960944	0.95531	0.0144926	0.0482373	0.76398	0.0628354	0.961554	0.0281173	0.0467181	0.547559	0.238914	0.926472	0.0269428	0.0853384	0.752291	0.146893	0.946152	0.00131409	0.0661436	0.984159	0.054289	0.999425	-0.0172402	0.0578063	0.765655	0.00688752	0.961554	0.0478608	0.0807538	0.553542	0.189718	0.875148	0.0178199	0.0612745	0.771325	0.225403	0.961554	-0.0266829	0.0551401	0.628666	0.0439157	0.940105
Saturated PCs acyl alkyl	-0.0837368	0.0640065	0.191105	0.00299644	0.673675	-0.0757126	0.0484345	0.118727	0.0119127	0.692448	0.0282085	0.0434119	0.516127	0.0449003	0.918091	0.0410536	0.0647354	0.52612	0.0192145	0.867562	0.0261628	0.0507966	0.606776	0.0296887	0.937957	-0.0323386	0.0424943	0.447012	0.0899807	0.90729	-0.0186686	0.0643311	0.771731	0.293403	0.948971	0.0185907	0.0467096	0.690924	0.239149	0.952513	0.0355898	0.0450359	0.429753	0.545048	0.900042	0.00560714	0.0837567	0.946639	0.00988733	0.990656	-0.0195538	0.0647032	0.762638	0.0687697	0.961554	-0.0339147	0.056183	0.546354	0.0525789	0.926472	0.0276735	0.0780409	0.722967	0.196289	0.941991	-0.0162627	0.0586292	0.781625	0.250395	0.961585	-0.0435947	0.0529925	0.411092	0.615686	0.888006
Polyunsaturated PCs diacyl	-0.129773	0.0641285	0.0432888	0.0438632	0.517309	-0.0864268	0.0493838	0.0808026	0.0744947	0.638266	0.058892	0.0445822	0.198381	0.0188717	0.783	0.064907	0.0648161	0.316892	0.08415	0.749181	0.0142119	0.0523166	0.787212	0.00925288	0.963521	-0.0662558	0.0420351	0.119437	0.0341748	0.692448	0.0147061	0.0645753	0.819901	0.0170625	0.962908	0.00663495	0.0478345	0.889831	0.00969695	0.980782	-0.0225994	0.044554	0.612213	0.000565369	0.937957	0.166551	0.0839136	0.0474581	0.158114	0.526163	0.0728484	0.0661245	0.271703	0.0851356	0.818561	-0.109671	0.0551358	0.0472434	0.0269034	0.602515	0.154907	0.0781531	0.0477607	0.917723	0.526163	0.0297573	0.0597858	0.618943	0.0265246	0.938924	-0.120133	0.0520905	0.0215065	0.0903159	0.5167
Polyunsaturated PCs acyl alkyl	-0.100053	0.0645825	0.121662	0.00133437	0.625994	-0.131751	0.0543468	0.0188632	0.0228564	0.50837	0.00583955	0.0414593	0.888045	0.0346881	0.980012	0.0330408	0.0653623	0.613324	0.00888366	0.90485	0.084301	0.0547681	0.128807	0.0276678	0.701476	0.014743	0.0403712	0.715128	0.0901862	0.953204	-0.0360715	0.0648548	0.578214	0.0594922	0.889764	0.0273474	0.0500237	0.584873	0.00586093	0.935038	0.0412556	0.0426694	0.334077	0.104214	0.861176	0.119695	0.0844803	0.156858	0.00336006	0.656709	0.12158	0.0688238	0.078439	0.00916631	0.638201	-0.0482164	0.0531457	0.364716	0.100317	0.874122	0.131691	0.0787194	0.0946777	0.0376411	0.605677	0.0943006	0.0628213	0.13408	0.148996	0.706048	-0.0584477	0.050089	0.243816	0.0551927	0.803397
Long chain PCs diacyl	0.00251106	0.0654568	0.969407	0.0580202	0.996832	-0.026852	0.0545947	0.62414	0.141702	0.938924	-0.0170858	0.0442496	0.699573	0.326637	0.953204	-0.0160117	0.0658771	0.808018	0.0492736	0.959787	-0.0120801	0.0554384	0.827809	0.0087991	0.969942	-0.0130577	0.04287	0.760811	0.258027	0.961554	-0.079794	0.0658967	0.22624	1.03941	0.701753	-0.0351912	0.0499916	0.481954	0.0883328	0.912124	0.0325051	0.0454986	0.475308	0.564774	0.909957	-0.0330981	0.0853712	0.698331	0.299044	0.935394	-0.0152104	0.0686502	0.824769	0.0320421	0.969942	-0.0111957	0.0564381	0.842839	0.270691	0.97095	0.029626	0.0804299	0.712698	0.0940595	0.940474	0.0305956	0.0623211	0.62372	0.0263214	0.938924	-0.0198944	0.0536297	0.710827	0.199171	0.953204
Long chain PCs acyl alkyl	0.0187631	0.0644132	0.770894	0.411782	0.948971	-0.0238078	0.0510369	0.644176	0.314754	0.941761	-0.0428562	0.0454496	0.350173	0.686195	0.873818	-0.0311051	0.0647127	0.630874	0.461159	0.912588	0.0148081	0.0526876	0.779681	0.162473	0.961554	0.0327796	0.0425221	0.442154	0.716147	0.90556	-0.0819265	0.0650218	0.207993	0.257275	0.692001	-0.0172491	0.0492201	0.726171	0.129084	0.957226	0.053823	0.0449629	0.232867	0.945214	0.802052	-0.0396994	0.0838925	0.636175	0.342719	0.913361	-0.0450308	0.0673958	0.504397	0.739777	0.918091	-0.0168157	0.0552341	0.760976	0.535164	0.961554	0.0858217	0.0794766	0.280494	0.66892	0.731972	0.0381802	0.0626885	0.542808	0.336667	0.926472	-0.062564	0.0524946	0.233932	0.598687	0.802166
Short chain PCs diacyl	-0.16957	0.0652643	0.00951822	0.19949	0.449349	-0.111154	0.0505215	0.0283167	0.212573	0.55539	0.0705115	0.0437289	0.107496	0.0348272	0.672472	0.112616	0.0659239	0.0879199	0.236918	0.595089	0.0580101	0.0530049	0.274365	0.0407348	0.818561	-0.0765589	0.0423137	0.0710199	0.0574732	0.628335	-0.000848195	0.0658551	0.989727	0.0141348	0.99877	-0.00216817	0.0494478	0.965061	0.141142	0.995804	-0.01678	0.0450551	0.709731	0.000487687	0.953204	0.162916	0.085404	0.0567513	0.38114	0.539252	0.0847418	0.0677161	0.211964	0.152435	0.793799	-0.0929044	0.0557426	0.0962291	0.467501	0.657523	0.121514	0.0800024	0.129127	0.398071	0.628601	0.039319	0.0615715	0.523441	0.0335595	0.920386	-0.0742892	0.0529178	0.160985	0.52059	0.746848
Short chain PCs acyl alkyl	-0.252342	0.0638867	8.40147e-05	1.9323	0.0852749	-0.217534	0.0537321	0.000114821	3.75493	0.210428	0.0738263	0.0423717	0.0820626	0.375379	0.638266	0.19711	0.0648972	0.00245298	2.22121	0.377711	0.173142	0.0540323	0.00183612	1.94095	0.260993	-0.0536905	0.0413484	0.194717	0.227725	0.779689	0.0712316	0.0646369	0.270733	0.127059	0.719969	0.0738048	0.0487918	0.131747	0.0260187	0.701961	-0.0162773	0.0437569	0.710054	0.049032	0.953204	0.266315	0.0839095	0.0015529	0.645033	0.350266	0.214771	0.0667028	0.00140755	0.510814	0.240247	-0.0813867	0.05443	0.135481	0.212035	0.709535	0.177901	0.078147	0.0230435	0.156885	0.482428	0.130322	0.0606133	0.0321268	0.781109	0.555527	-0.0537358	0.0512954	0.295343	0.23308	0.836961
LPCs	0.0201768	0.0650252	0.756408	0.0257418	0.947288	-0.0567822	0.0493659	0.250683	0.00940505	0.80963	-0.0707209	0.0451302	0.117741	0.297502	0.692448	-0.0623854	0.0654831	0.340998	0.0850245	0.767155	0.0113576	0.0513092	0.824921	0.0446189	0.969942	0.0702295	0.0436745	0.108478	0.285664	0.672483	-0.107373	0.0654191	0.101067	0.166454	0.612436	0.00374004	0.048029	0.937967	0.0328952	0.988867	0.113406	0.0461519	0.0143434	0.352288	0.497728	-0.103725	0.0849361	0.22232	0.0517932	0.701753	-0.0747024	0.0659311	0.257824	0.0144339	0.814016	0.0246711	0.0576013	0.668617	0.0364249	0.947677	-0.136749	0.0799152	0.0873772	0.0596431	0.595089	-0.0892302	0.0608386	0.143182	0.0170154	0.718801	0.0430465	0.054575	0.430629	0.0205408	0.900042
Saturated LPCs	0.0137684	0.0640336	0.829801	0.374623	0.9634	-0.0482296	0.0480328	0.315898	0.191411	0.8522	-0.0509052	0.0450025	0.258534	0.135487	0.814016	-0.0608981	0.0644242	0.344777	0.867137	0.769049	0.000665022	0.0498259	0.989357	0.149857	0.999425	0.0572793	0.0434854	0.188392	0.260325	0.777285	-0.0961942	0.0644831	0.136096	0.367937	0.638573	-0.00248473	0.0467994	0.957682	0.512549	0.993609	0.0992512	0.0459919	0.0314094	0.160876	0.555527	-0.108395	0.0835481	0.194827	0.224345	0.674842	-0.0862346	0.0640961	0.179212	0.832223	0.769135	0.0207853	0.0572882	0.716899	0.162575	0.953746	-0.139926	0.0787591	0.0759502	0.251488	0.584564	-0.0947993	0.0593876	0.111144	0.781569	0.675517	0.0426598	0.0543218	0.432643	0.0204452	0.900895
Polyunsaturated LPCs	-0.0333061	0.0638419	0.602005	0.0323441	0.901232	-0.0844918	0.0486638	0.0832268	0.0283284	0.641178	-0.0571521	0.0439932	0.194506	0.189138	0.779689	-0.0126011	0.0643916	0.844892	0.0642874	0.966336	0.030551	0.0507344	0.547376	0.0672428	0.926472	0.0486618	0.0425948	0.253833	0.122082	0.810769	-0.0582632	0.0642942	0.365063	0.122727	0.78504	0.0225122	0.0473501	0.634708	0.0486123	0.941761	0.078426	0.0450948	0.0826318	0.130407	0.638617	-0.0139592	0.0835142	0.86729	0.0214653	0.976064	-0.0211855	0.0652291	0.745499	0.00499185	0.960419	-0.014555	0.0561109	0.795438	0.0306175	0.964775	-0.0343346	0.0784528	0.661743	0.0337722	0.920797	-0.0453418	0.0599708	0.450019	0.00773975	0.907628	-0.0216517	0.0531701	0.684024	0.119109	0.949814
Long chain LPCs	-0.0106916	0.0633531	0.86602	0.358955	0.976064	-0.0375652	0.0521781	0.474008	0.127564	0.909957	0.0263389	0.045526	0.566194	0.706787	0.929788	-0.0153837	0.0638973	0.809796	0.703297	0.960775	-0.0317585	0.0520125	0.543274	0.539662	0.926472	-0.060822	0.0431929	0.160639	0.28523	0.746848	-0.0935557	0.0634933	0.140957	0.317851	0.648848	-0.0536634	0.047459	0.259435	1.03283	0.814016	0.026936	0.0436706	0.537648	0.194941	0.926472	-0.14146	0.082608	0.0871466	1.36492	0.595089	-0.104369	0.0651934	0.110493	1.3126	0.67495	0.0289393	0.054529	0.596	0.64492	0.935261	0.0577949	0.0772196	0.454377	1.02517	0.837025	-0.00284446	0.0599985	0.962209	0.368512	0.994636	-0.070559	0.0512517	0.169233	0.481428	0.751452
Short chain LPCs	0.0115056	0.0637298	0.856771	0.0227264	0.971645	-0.0540107	0.0479115	0.260244	0.0349436	0.814016	-0.0554389	0.0447115	0.215592	0.170639	0.795009	-0.059622	0.0641325	0.352792	0.15396	0.772944	0.00309651	0.0497278	0.950378	0.0717303	0.991402	0.0598104	0.0431955	0.166801	0.18578	0.751452	-0.0930992	0.064189	0.147284	0.849218	0.654154	0.00175231	0.0466834	0.970075	0.0318065	0.997196	0.102352	0.0456896	0.0255262	1.09274	0.539171	-0.11313	0.0831893	0.174199	0.10687	0.659747	-0.0846001	0.063958	0.186628	0.0199403	0.777285	0.0300518	0.0569057	0.597675	0.0680264	0.935585	-0.13826	0.0784083	0.0781681	0.285903	0.589364	-0.0921368	0.0592289	0.120521	0.0288998	0.692448	0.0460674	0.0539816	0.393854	0.549223	0.884918
SMs	-0.160458	0.0641564	0.0125507	0.53699	0.469324	-0.0908642	0.0484285	0.0712453	0.0313599	0.628335	0.124813	0.0484329	0.01168	0.0788549	0.480197	0.0506216	0.0650114	0.436377	0.0898625	0.827278	0.00237798	0.0505461	0.962498	0.000626639	0.994636	-0.0803798	0.043441	0.0679849	0.203434	0.628335	-0.0372423	0.0644574	0.56355	0.0496801	0.883061	-0.0348565	0.0465868	0.45474	0.0395214	0.90898	-0.016582	0.0453708	0.71491	0.108412	0.953204	0.0972363	0.0839627	0.247122	0.0468473	0.714613	0.0314833	0.0642267	0.624242	0.00236983	0.938924	-0.0985417	0.0564288	0.0813743	0.408972	0.638266	0.159549	0.0780864	0.0413094	0.270562	0.512163	0.0792229	0.0584753	0.176204	0.215717	0.764726	-0.0916768	0.053092	0.0848323	0.137988	0.646744
Polyunsaturated SMs	-0.165314	0.0643723	0.0103785	0.649381	0.455382	-0.0718545	0.0493455	0.146062	0.253549	0.718801	0.146558	0.0482259	0.00292637	1.22582	0.321109	0.0522388	0.0651198	0.422643	0.25746	0.823942	-0.029002	0.0514837	0.573502	0.104344	0.93174	-0.10557	0.0435064	0.0167147	1.12226	0.50837	-0.036932	0.064756	0.568595	0.0492392	0.884608	-0.0556782	0.0475783	0.242538	0.179498	0.803397	-0.0287162	0.0450368	0.524014	0.147905	0.920921	0.0709698	0.0842992	0.40007	0.223989	0.807298	0.00423184	0.0655518	0.948558	0.0229216	0.991286	-0.0887295	0.0560573	0.114093	0.317139	0.686246	0.162024	0.0784979	0.0392868	0.284491	0.506477	0.0664936	0.0599159	0.267717	0.246953	0.814863	-0.108224	0.0526801	0.0404604	0.289316	0.571177
Acylcarnitines	-0.0677356	0.0637068	0.287951	0.0463648	0.733151	-0.0599986	0.0530673	0.261552	0.00895142	0.814806	0.0373336	0.0431745	0.387618	0.266174	0.880011	0.0490504	0.0641296	0.444551	0.0567379	0.834046	0.0166356	0.0529645	0.754108	0.0520737	0.961554	-0.0489751	0.0418729	0.242729	0.138418	0.803397	0.0325978	0.0641345	0.611381	0.202454	0.904595	-0.0241039	0.0480688	0.616496	0.0354158	0.938924	-0.0503555	0.0444529	0.257855	0.108909	0.814016	0.0790702	0.083111	0.341664	0.0188644	0.767155	0.0365829	0.0664009	0.582017	0.0262001	0.93466	-0.0587566	0.0551887	0.287568	0.000297714	0.830959	0.13929	0.0781467	0.0750025	0.3399	0.584564	0.0707318	0.0605261	0.243198	0.351809	0.803397	-0.0697775	0.0523317	0.18302	0.0440989	0.774285
Odd chain acylcarnitines	-0.0492781	0.0637368	0.439629	0.13032	0.830183	-0.100688	0.046892	0.0323177	0.072445	0.555527	-0.02359	0.0480218	0.624789	1.1607	0.938924	0.0797171	0.0643049	0.215411	1.18778	0.700775	0.074307	0.0489791	0.129955	0.302175	0.701961	-0.0199841	0.0450379	0.657635	0.615344	0.945802	0.0846401	0.0641858	0.187602	1.54035	0.673675	0.0242665	0.0453694	0.593015	1.15853	0.935261	-0.0603828	0.0473693	0.203264	1.25174	0.785355	0.18608	0.0830302	0.0252542	0.255215	0.482428	0.0198075	0.0624667	0.751325	0.686587	0.961554	-0.197064	0.0571509	0.000616722	0.138819	0.210428	0.0963126	0.0779297	0.216807	0.715672	0.701753	-0.0254001	0.0570791	0.656547	1.24023	0.945456	-0.14553	0.0539511	0.00722724	1.11674	0.450372
Short chain acylcarnitines	-0.0734419	0.0642668	0.253431	0.959847	0.717435	-0.0625253	0.0531953	0.243276	0.807236	0.803397	0.0449046	0.043851	0.306334	0.812519	0.844633	0.078809	0.0646856	0.223409	0.874776	0.701753	0.0344351	0.0532898	0.519507	0.465899	0.919441	-0.0677724	0.0425728	0.11205	0.893264	0.680003	0.0602973	0.064745	0.351938	0.821093	0.772884	0.0134964	0.0483429	0.780303	0.46264	0.961554	-0.0482448	0.045255	0.286912	0.8868	0.830959	0.12553	0.0838672	0.134797	0.0478148	0.638573	0.0807795	0.066495	0.2252	0.732326	0.80067	-0.0706465	0.0561973	0.209318	0.000409009	0.791535	0.165458	0.0787518	0.0359048	1.08329	0.506477	0.0786264	0.0605459	0.194761	0.805684	0.779689	-0.096741	0.0531829	0.0695067	0.116118	0.628335
Medium chain acylcarnitines	-0.00312694	0.0628388	0.960323	0.0596594	0.994756	-0.0113892	0.0467703	0.807724	0.00289859	0.9687	-0.00733448	0.043644	0.86661	0.299519	0.975165	-0.0429195	0.0633048	0.497953	0.370613	0.852169	-0.0204107	0.0484775	0.673945	0.0582677	0.949178	0.0312693	0.0424553	0.46176	0.606382	0.909957	-0.0609294	0.0630799	0.334338	0.552508	0.766034	-0.0851698	0.0453013	0.0607602	0.895662	0.628335	-0.00948262	0.0449282	0.832925	0.17095	0.969942	-0.0488403	0.0820158	0.551655	0.224928	0.874208	-0.0490064	0.0624028	0.432696	0.446044	0.900895	0.0119281	0.0559439	0.831246	0.182624	0.969942	0.00475371	0.076914	0.950731	0.078237	0.993208	0.0361629	0.0578027	0.531885	0.227316	0.922208	0.0389854	0.0527238	0.459995	0.0769467	0.909957
Long chain acylcarnitines	-0.0675051	0.062904	0.283489	0.0664992	0.733151	-0.0433281	0.0520263	0.407126	0.243349	0.887178	0.0490729	0.0446435	0.277897	0.371266	0.82175	-0.00975418	0.0632783	0.877528	0.0744518	0.97713	-0.0244056	0.0521787	0.640769	0.186778	0.941761	-0.0221972	0.0415694	0.594715	0.0564946	0.935261	-0.0337631	0.0633362	0.594107	0.20834	0.898064	-0.0913604	0.0473598	0.0547812	0.693766	0.614396	-0.0535735	0.0444444	0.229678	0.12227	0.801382	-0.00379837	0.0818808	0.96301	0.137474	0.995575	-0.0794153	0.0651082	0.223373	0.374373	0.79973	-0.0765269	0.0545698	0.16145	0.00609948	0.746848	0.114928	0.0774544	0.138191	0.184478	0.641942	0.0514289	0.0600859	0.392507	0.217981	0.883489	-0.063735	0.0518402	0.219485	0.282653	0.798228
Monounsaturated acylcarnitines	-0.0121036	0.0618726	0.844949	0.364323	0.966336	-0.014589	0.0502132	0.772331	0.613598	0.961554	0.00480395	0.0423698	0.909774	0.303023	0.982623	-0.044569	0.0622396	0.474122	0.415087	0.841348	-0.0394004	0.04975	0.430779	0.225463	0.900042	0.015796	0.0410554	0.700591	0.548962	0.953204	-0.0533561	0.0622151	0.391329	0.744686	0.803234	-0.0929764	0.0457999	0.0429577	0.936607	0.583316	-0.019786	0.0435056	0.649458	0.16332	0.941975	-0.0509114	0.0806423	0.527987	0.682242	0.867562	-0.0743684	0.0631341	0.239724	0.8051	0.803397	-0.00433202	0.0540364	0.936136	0.153329	0.988342	0.0347292	0.0760324	0.647942	0.0393451	0.918342	0.0302318	0.0585593	0.605932	0.338463	0.937595	0.00623851	0.0511537	0.902983	0.0687036	0.981883
Polyunsaturated acylcarnitines	0.0485964	0.0643453	0.450301	0.0296486	0.835941	-0.0247808	0.0525592	0.638652	0.0773529	0.941761	-0.070612	0.0442345	0.11107	1.87752	0.675517	-0.0846012	0.0646709	0.191151	0.131952	0.673675	-0.0354748	0.0529773	0.504461	0.082236	0.918091	0.0513992	0.0427784	0.230151	0.407313	0.801382	-0.0709191	0.0649995	0.275527	0.449235	0.724508	-0.0833597	0.0482424	0.0852236	0.256193	0.646744	-0.00988849	0.0460658	0.830253	0.303486	0.969942	-0.0654099	0.0838235	0.435407	0.063734	0.827278	-0.0570853	0.0663535	0.390194	0.0390803	0.881835	0.016265	0.0564174	0.773286	0.0592149	0.961554	0.0488777	0.0793853	0.538241	0.203839	0.867562	0.0856004	0.0611621	0.162347	0.527015	0.746848	0.0399844	0.0536776	0.456702	0.0775014	0.909381
CAR 2:0+CAR 3:0	-0.0747452	0.064036	0.243416	0.99934	0.710505	-0.0598392	0.0528709	0.261193	0.751862	0.814806	0.0486468	0.0437555	0.266775	0.933004	0.814863	0.0823873	0.0644273	0.201306	0.970825	0.680073	0.0360784	0.0530493	0.497866	0.72116	0.916863	-0.0704433	0.0424336	0.0975397	1.02615	0.658328	0.0618394	0.0645426	0.338252	0.854314	0.767155	0.0181758	0.0482525	0.706678	0.871061	0.953204	-0.0466531	0.0451178	0.301627	0.843537	0.842302	0.129742	0.0835463	0.120784	0.0533621	0.625994	0.0870425	0.0662726	0.189852	0.868674	0.778587	-0.0696871	0.0560018	0.213965	0.000400125	0.794959	0.16451	0.0785325	0.0364548	1.06695	0.506477	0.0819495	0.060485	0.176159	0.890763	0.764726	-0.0945501	0.0530202	0.075148	0.107401	0.635969
CAR 16:0+CAR 18:0	-0.155595	0.0638402	0.0149901	1.25762	0.482428	-0.094504	0.0504639	0.0686522	1.44312	0.628335	0.0746202	0.0431304	0.0842373	1.2248	0.644074	0.134008	0.064171	0.0370543	2.37238	0.506477	0.0431739	0.052378	0.412282	1.17475	0.888006	-0.0973869	0.0415688	0.0195463	1.7189	0.50837	0.0771108	0.0644488	0.231821	1.43168	0.706178	-0.0442885	0.0487962	0.364847	0.414537	0.874122	-0.111132	0.0440898	0.0120328	2.33386	0.480197	0.161121	0.082957	0.0524253	2.52529	0.537492	-0.0205509	0.0665126	0.757528	0.68172	0.961554	-0.184052	0.0542866	0.000756191	1.30227	0.210428	0.11886	0.0787887	0.13174	1.43279	0.636848	0.0188037	0.0617176	0.760759	1.20027	0.961554	-0.109304	0.0520053	0.0360783	1.88001	0.555527
AAs	0.168926	0.0633243	0.00777843	0.252696	0.415532	0.103372	0.0460954	0.0254343	0.662163	0.539171	-0.070791	0.0456097	0.121267	0.346116	0.692448	-0.127486	0.0636943	0.045646	0.521235	0.522934	-0.0942452	0.0478534	0.0495598	0.771288	0.603563	0.0430107	0.043992	0.328698	0.214291	0.859384	-0.0374688	0.0642379	0.559847	0.0916601	0.881	-0.0639571	0.0450411	0.156328	0.393413	0.741206	-0.0336623	0.0468783	0.473045	0.0180336	0.909957	-0.0730277	0.0826269	0.377036	0.360603	0.791504	-0.102292	0.0617739	0.0984716	0.175163	0.658328	-0.0383164	0.0578106	0.50777	0.138816	0.918091	-0.200383	0.0781913	0.0105433	1.44601	0.455382	-0.144115	0.057044	0.0118748	0.230496	0.480197	0.0159011	0.0553848	0.774153	0.110086	0.961554
BCAAs	0.139955	0.0629634	0.0264671	0.205099	0.482428	0.097551	0.0476406	0.0411894	0.726545	0.57467	-0.0341527	0.0432337	0.42993	0.318607	0.900042	-0.100467	0.0634945	0.113924	0.494189	0.625873	-0.0965936	0.0496001	0.0521277	1.16503	0.608613	0.00827209	0.041955	0.84378	0.490016	0.970992	-0.0865218	0.0633875	0.172589	0.546779	0.659747	-0.0807002	0.0461876	0.081295	0.756521	0.638266	0.00344263	0.0444954	0.93836	0.63549	0.988867	-0.100068	0.0822915	0.224284	0.841258	0.701753	-0.0989967	0.0637543	0.121193	0.731463	0.692448	-0.0214147	0.055236	0.698412	0.865649	0.953204	-0.127416	0.077074	0.0986297	0.763307	0.605677	-0.124726	0.0583655	0.0331579	0.459667	0.555527	-0.0315007	0.0523261	0.547443	0.949462	0.926472
Aromatic AAs	0.139706	0.0648194	0.0313957	0.0626066	0.501837	0.0809648	0.0474525	0.0886732	0.18993	0.647506	-0.0558031	0.0461698	0.227383	0.325879	0.801382	-0.10431	0.065282	0.110428	0.215455	0.62313	-0.0841186	0.0493516	0.0890112	0.429439	0.647644	0.0222232	0.0447296	0.619535	0.545457	0.938924	-0.0399291	0.0654128	0.541733	0.442802	0.869629	-0.048956	0.0460662	0.288485	0.781511	0.830959	-0.0166193	0.0475315	0.726754	0.265236	0.957379	-0.0580759	0.0846262	0.49272	0.351684	0.84936	-0.103689	0.0633734	0.10252	0.283978	0.667384	-0.0512989	0.0588626	0.383923	0.536994	0.880011	-0.153444	0.0796675	0.0543971	1.33224	0.537633	-0.072105	0.0583096	0.216905	0.96043	0.795979	0.057139	0.055946	0.307602	1.14667	0.844633
Glucogenic AAs	0.166411	0.0634822	0.0088982	0.938775	0.449349	0.0988811	0.0461468	0.0326971	2.03625	0.555527	-0.0678372	0.0460535	0.141375	0.296887	0.718801	-0.122799	0.0637991	0.0545578	0.659578	0.537633	-0.0908749	0.0478819	0.058401	1.25458	0.627706	0.0363785	0.044428	0.41328	0.186887	0.888006	-0.0347628	0.0644231	0.589599	0.0870349	0.897215	-0.0685852	0.0450815	0.128892	0.748869	0.701476	-0.044648	0.0473131	0.345794	0.0246699	0.871853	-0.0848149	0.0827	0.305355	0.445254	0.739869	-0.0964	0.0618175	0.119635	0.144177	0.692448	-0.027788	0.0583822	0.634307	0.111124	0.941761	-0.19627	0.0786214	0.0127157	1.19897	0.469324	-0.135646	0.0571963	0.0181415	0.150875	0.50837	0.0187868	0.0559184	0.737037	0.11563	0.957379
Ketogenic AAs	0.125331	0.0630347	0.0470721	0.316366	0.526163	0.0771589	0.044724	0.0851915	0.679507	0.646744	-0.0579161	0.045787	0.206506	0.811517	0.787792	-0.097386	0.0635572	0.125801	0.447531	0.625994	-0.0650677	0.0467361	0.164561	0.369046	0.750692	0.0512505	0.0442132	0.246967	1.63817	0.807315	-0.0349004	0.0635082	0.582764	0.409535	0.893512	-0.0208677	0.0439525	0.635281	0.266803	0.941761	0.0102754	0.0470421	0.827186	0.975531	0.969942	-0.073438	0.0823443	0.372709	0.857328	0.787305	-0.103173	0.0599934	0.0865514	2.23002	0.647506	-0.033172	0.058244	0.569262	0.43966	0.929903	-0.1558	0.0771138	0.0436252	2.33426	0.517309	-0.128798	0.0543566	0.0182547	2.31388	0.50837	-0.000967841	0.0553993	0.986069	0.764517	0.999425
Essential AAs	0.126793	0.0632083	0.0451498	0.0435347	0.522934	0.0904488	0.0461285	0.0505349	0.333268	0.603563	-0.0392729	0.044959	0.382804	0.19357	0.880011	-0.103671	0.0636911	0.103928	0.228931	0.618691	-0.0888639	0.0480566	0.0651177	0.587012	0.628335	0.0285087	0.0434551	0.512109	0.659878	0.918091	-0.032291	0.0637416	0.61256	0.154055	0.90485	-0.0446175	0.0448163	0.32001	0.192186	0.8522	-0.012435	0.0461925	0.78789	0.273583	0.963521	-0.0833867	0.082484	0.312308	0.554841	0.744115	-0.129778	0.0616143	0.0357449	0.482547	0.555527	-0.0516155	0.0571607	0.366993	0.192065	0.874122	-0.164214	0.0774167	0.0341675	1.11198	0.506477	-0.141142	0.056404	0.0127041	1.19974	0.480197	-0.00715852	0.0544108	0.895382	0.393932	0.980782
FFAs	0.0720168	0.0627816	0.251647	0.103634	0.717435	0.0237217	0.0464885	0.61013	0.0627881	0.937957	-0.0289386	0.0445597	0.516369	0.0014894	0.918091	-0.055783	0.0630754	0.37673	0.22808	0.791504	-0.0176805	0.0480877	0.713308	0.101436	0.953204	0.0227722	0.0429304	0.596056	0.00159288	0.935261	-0.140848	0.0633587	0.0264559	0.146422	0.482428	-0.0764247	0.0452243	0.0917641	0.139292	0.652113	0.0711132	0.045576	0.119346	0.0040429	0.692448	-0.119214	0.0816497	0.144634	0.040139	0.653494	-0.0788458	0.0619481	0.203807	0.106873	0.785355	0.0348	0.0563785	0.537371	0.0373986	0.926423	-0.0539892	0.0775937	0.486732	0.163148	0.844252	-0.02381	0.0578389	0.680789	0.0815117	0.949178	0.0247758	0.0538208	0.64548	0.101314	0.941761
Odd chain FFAs	0.0226913	0.0635829	0.721265	0.0361576	0.940982	0.0182765	0.0485857	0.706975	0.16207	0.953204	0.0065801	0.0460781	0.887005	0.351342	0.97913	0.00831905	0.0639548	0.896534	0.133363	0.978342	0.0298801	0.0503117	0.5529	0.191609	0.926472	0.012384	0.0434182	0.775838	0.299455	0.961554	-0.0926571	0.0640358	0.148249	0.0261299	0.654154	-0.0342695	0.0472471	0.468639	0.166681	0.909957	0.0675829	0.0458121	0.141396	0.247535	0.718801	-0.0988161	0.0828621	0.233361	0.215403	0.706178	-0.0466507	0.0648032	0.471989	0.300066	0.909957	0.0521772	0.0561186	0.353034	0.341506	0.874122	-0.0375546	0.0781379	0.630898	0.425124	0.912588	0.0163756	0.0601177	0.785447	0.476125	0.963128	0.0496456	0.0528831	0.348306	0.637246	0.871853
Monounsaturated FFAs	0.0866498	0.0620531	0.162942	0.808269	0.656709	0.0898022	0.0470257	0.0568564	0.673783	0.624583	0.0115712	0.0430512	0.788214	0.0863283	0.963537	-0.0489929	0.0624469	0.432925	0.874012	0.826277	-0.0384112	0.0487712	0.431399	0.245575	0.900042	0.00442765	0.0415248	0.91513	0.0208351	0.983776	-0.0898989	0.0627296	0.152162	0.991688	0.655313	-0.0619342	0.0459571	0.178474	0.837656	0.768403	0.0391928	0.0441005	0.374595	0.129114	0.876574	-0.117048	0.0808846	0.148224	0.570769	0.654154	-0.0837714	0.062832	0.183175	0.597685	0.774285	0.0380783	0.0545858	0.485777	0.248186	0.912949	-0.0426182	0.0766963	0.578566	0.324992	0.889764	-0.0179468	0.0587433	0.76012	0.256237	0.961554	0.0236938	0.0519531	0.648547	0.214645	0.941805
Saturated FFAs	0.0491333	0.0636734	0.440525	0.0592002	0.83055	0.04226	0.0473707	0.372833	0.307321	0.875098	0.0072523	0.0450939	0.872297	0.177394	0.975165	-0.00979079	0.0640058	0.878459	0.136107	0.97713	0.00783616	0.0490511	0.873152	0.153085	0.975165	0.000934387	0.0435358	0.982886	0.13532	0.999425	-0.0890235	0.0642688	0.166331	0.0232893	0.656709	-0.0352457	0.0461409	0.445355	0.175395	0.906041	0.0538944	0.0462474	0.244449	0.0824692	0.804265	-0.1318	0.0829087	0.112256	0.319981	0.625873	-0.0654557	0.0631736	0.300733	0.160956	0.842051	0.0571877	0.0572454	0.31831	0.114595	0.8522	-0.023896	0.0785407	0.761005	0.352442	0.947537	0.00372795	0.0587942	0.949471	0.194595	0.991402	0.0221958	0.0545202	0.684104	0.324449	0.949814
Polyunsaturated FFAs	0.063246	0.0633936	0.318713	0.305102	0.749303	0.00473416	0.0477339	0.921044	0.0584341	0.98538	-0.035507	0.0442837	0.423045	0.00181796	0.894943	-0.0658533	0.0636378	0.301045	0.285421	0.739869	-0.026152	0.0493443	0.596408	0.121318	0.935261	0.0220148	0.0426159	0.605674	0.00156759	0.937595	-0.156705	0.064011	0.014549	0.308732	0.482428	-0.0897575	0.0463802	0.0536078	0.238435	0.61137	0.0723045	0.045288	0.111045	0.00434512	0.675517	-0.108075	0.0823684	0.189842	0.0305805	0.673675	-0.0836953	0.0635525	0.188578	0.115504	0.777285	0.0188814	0.0559591	0.735946	0.0273076	0.957379	-0.0547895	0.0784846	0.485295	0.163631	0.842831	-0.0299456	0.0593833	0.61432	0.0903313	0.938924	0.0186744	0.0535994	0.727682	0.0898695	0.957379
Medium chain FFAs	0.0744622	0.0650368	0.252544	0.844711	0.717435	0.0405206	0.0482085	0.406503	0.936784	0.887178	-0.0248192	0.0454032	0.584875	0.26457	0.935038	-0.0556162	0.0653536	0.394996	0.601762	0.804217	-0.00468372	0.0495364	0.924715	0.795749	0.985526	0.0490352	0.0444631	0.27329	0.486679	0.818561	-0.113464	0.0656227	0.0841348	0.409184	0.593652	-0.0154082	0.0469007	0.742669	0.750404	0.959144	0.0971686	0.0477015	0.0430227	0.468579	0.583316	-0.171178	0.084405	0.0428552	0.838168	0.517309	-0.028247	0.0635506	0.656929	0.461223	0.945456	0.128317	0.0585869	0.0291674	1.2506	0.555527	-0.0631558	0.0801497	0.430912	1.15582	0.826277	0.0426494	0.0599059	0.476881	0.408426	0.909957	0.0868806	0.0554852	0.118021	2.00049	0.692448
Long chain FFAs	0.0685266	0.0625336	0.273447	0.0953721	0.719969	0.0200685	0.0464169	0.665705	0.0575463	0.947677	-0.0281337	0.0442991	0.525677	0.592839	0.920921	-0.0532532	0.0628194	0.396826	0.301302	0.804523	-0.0155122	0.0480152	0.746809	0.141858	0.960419	0.0211973	0.0426667	0.619557	0.374991	0.938924	-0.138155	0.0631195	0.0288632	0.13421	0.482428	-0.0746557	0.0451521	0.0989669	0.129154	0.658328	0.0695416	0.0453105	0.125502	0.271364	0.697843	-0.115058	0.0813163	0.157444	0.0368732	0.656709	-0.0775646	0.0618556	0.210556	0.103447	0.791535	0.031003	0.0560267	0.580287	0.0622489	0.93466	-0.0531952	0.0773031	0.491538	0.545655	0.84936	-0.0258498	0.0577314	0.654547	0.282275	0.944152	0.0218954	0.0535165	0.682622	0.0958019	0.949775
Very long chain FFAs	0.0498959	0.0637261	0.433843	0.238851	0.826277	0.0317179	0.0481765	0.510652	0.105396	0.918091	-0.0165152	0.048267	0.732912	0.00104935	0.957379	-0.0271587	0.0641551	0.672155	0.127834	0.922566	-0.00249619	0.0499769	0.960188	0.0753551	0.99427	0.0195216	0.044551	0.661609	0.00143505	0.946983	-0.120671	0.0642122	0.0605203	0.119224	0.547106	-0.0391855	0.0468182	0.403064	0.224404	0.887178	0.091845	0.0468259	0.0505414	0.00954668	0.603563	-0.144048	0.0830596	0.0832085	0.143146	0.593652	-0.0944755	0.0641756	0.141714	0.341566	0.718801	0.0491116	0.056932	0.388796	0.0516902	0.880011	-0.0240125	0.0783248	0.759234	0.104591	0.947537	0.0245927	0.0595295	0.679721	0.0816398	0.949178	0.0380722	0.0535445	0.477396	0.15443	0.909957
TCA cycle metabolites	-0.0498112	0.0597904	0.405001	0.881435	0.810266	0.00342624	0.0428085	0.936247	0.59996	0.988342	0.116885	0.0481631	0.0159306	0.761846	0.505299	0.0442153	0.0599603	0.461057	0.971547	0.839405	-0.031488	0.0441597	0.476234	0.92006	0.909957	-0.108723	0.0438252	0.0135385	0.823838	0.480197	0.124734	0.0606261	0.0399194	0.802926	0.506477	0.0316595	0.0417845	0.449056	0.552408	0.907628	-0.114867	0.0461975	0.0133052	0.563763	0.480197	0.161328	0.0777725	0.0383171	1.49747	0.506477	0.0490625	0.0571038	0.390744	0.202594	0.881835	-0.146908	0.055861	0.00881526	0.817768	0.455817	0.0592789	0.0742914	0.425115	0.0437491	0.825821	0.011746	0.0534231	0.826076	0.000986737	0.969942	-0.0792831	0.0532947	0.137482	0.630616	0.710935
Fisher's ratio	0.0297278	0.0625005	0.634441	0.0417171	0.912588	0.0187655	0.049247	0.705749	0.0583627	0.953204	0.0186934	0.0463705	0.689	0.330018	0.951621	-0.00715053	0.0632551	0.910021	0.121347	0.983152	-0.000303614	0.0512271	0.995283	0.0523748	0.999425	-0.0148004	0.0435159	0.734394	0.843601	0.957379	-0.0657352	0.0625321	0.293427	0.588184	0.733576	-0.0309117	0.0459633	0.501779	0.162014	0.918081	0.0311653	0.0451331	0.490858	1.48058	0.912949	-0.0455577	0.081728	0.577366	0.388461	0.889764	0.0282577	0.0635362	0.656749	0.156103	0.945456	0.052433	0.0556952	0.347188	1.10581	0.871853	-0.0011622	0.0756721	0.98775	0.0550718	0.99877	-0.0812784	0.0570628	0.155072	0.213822	0.73723	-0.102496	0.0519792	0.0491968	6.25248	0.603563
Cit/Arg	0.0748641	0.0633042	0.237262	1.09833	0.707258	0.00083283	0.0492052	0.986515	0.883097	0.999425	-0.0213262	0.0492406	0.667892	0.968206	0.947677	-0.0584325	0.0640164	0.361595	0.448201	0.781724	0.0577753	0.049812	0.246889	2.30358	0.807315	0.0634379	0.0456637	0.169288	0.41608	0.751452	-0.141406	0.0632072	0.0255088	6.44038	0.482428	-0.0423229	0.0431913	0.327717	2.179	0.859384	0.100608	0.0477949	0.0357908	1.24984	0.555527	0.0168969	0.0828033	0.838349	0.627567	0.963613	0.0669365	0.0596236	0.262206	1.34393	0.814863	0.0333883	0.0603697	0.580526	0.267733	0.93466	-0.086127	0.0768536	0.262723	0.231838	0.717741	-0.0330494	0.0527047	0.530969	0.378195	0.922208	0.0529023	0.0563167	0.348006	0.721057	0.871853
Cit/Orn	0.0369286	0.0675489	0.584721	0.44567	0.894487	-0.0423285	0.053546	0.429659	0.322343	0.900042	-0.0530924	0.0445312	0.233738	1.72902	0.802166	0.00981996	0.0680569	0.885303	0.183064	0.977699	0.0593161	0.0556295	0.292916	0.606657	0.835389	0.0198516	0.0431311	0.645536	0.109114	0.941761	-0.00193529	0.068122	0.977342	0.572622	0.99799	0.00388037	0.0518954	0.940429	0.619323	0.988867	-0.0156894	0.0458051	0.732102	0.994846	0.957379	-0.0321866	0.0882315	0.715347	0.509412	0.940474	0.00590857	0.0713496	0.93404	0.837679	0.987739	0.0094933	0.0567682	0.867261	0.179215	0.975165	-0.0903397	0.0830131	0.276759	0.220081	0.726805	-0.0278809	0.0657003	0.671509	0.299043	0.948056	0.0450798	0.0539094	0.403438	0.621984	0.887178
Orn/Arg	-0.00129054	0.0649647	0.984155	0.774505	0.99877	0.0660043	0.0477505	0.167592	0.8264	0.751452	0.0502733	0.04882	0.307677	1.31351	0.844633	-0.0204706	0.0654509	0.754532	0.336689	0.947248	-0.0441155	0.0497336	0.375557	0.473162	0.877308	0.00745069	0.0447265	0.867768	0.472969	0.975165	-0.0691813	0.0654082	0.290471	0.565587	0.733151	-0.0382952	0.0463012	0.408635	1.42531	0.888006	0.0652302	0.0473697	0.169128	0.264491	0.751452	0.069351	0.0847715	0.413517	0.881237	0.813737	0.0230277	0.0638805	0.718661	0.490336	0.953841	-0.00647723	0.0588319	0.912378	0.233116	0.983263	0.0379194	0.0797994	0.634766	0.601577	0.912588	0.00628179	0.0586682	0.914781	0.553462	0.983776	-0.0122481	0.0558658	0.826552	0.933632	0.969942
Tyr/Phe	-0.0565762	0.0629622	0.369109	0.217091	0.786816	0.00838073	0.0498266	0.867948	0.266076	0.975165	0.0495852	0.0426646	0.25942	0.619141	0.814016	0.0869899	0.0637856	0.172959	0.568173	0.659747	0.0303776	0.0504207	0.547162	0.336994	0.926472	-0.0567845	0.0415929	0.176301	1.91677	0.764726	0.0567826	0.0629345	0.367158	1.16755	0.785385	-0.0191537	0.0464665	0.680616	0.468375	0.949178	-0.0763877	0.0436846	0.0809698	2.38066	0.638266	0.0910837	0.0822057	0.268145	0.646224	0.719969	0.0476723	0.063824	0.455508	0.0639143	0.909381	-0.0284782	0.0552009	0.606204	0.340091	0.937595	0.0403535	0.0762129	0.596598	0.121472	0.898906	0.0488894	0.057551	0.396119	0.525908	0.884972	0.0211146	0.05154	0.682224	0.611057	0.949775
CAR 2:0/Free carnitine	-0.0775475	0.0640992	0.226666	1.07319	0.701753	-0.013192	0.0481571	0.784265	0.216412	0.961968	0.0859893	0.0446176	0.0545219	3.56675	0.613182	0.106984	0.0643748	0.0968831	2.0172	0.605677	0.038357	0.050208	0.447663	1.04526	0.907395	-0.0967319	0.0431198	0.0253284	3.95168	0.539171	0.0726006	0.0647062	0.262149	1.2093	0.717741	0.0405073	0.0468145	0.387804	1.5873	0.880011	-0.0448975	0.046021	0.329747	0.956509	0.859945	0.0874882	0.0836135	0.295683	0.423608	0.735584	0.134989	0.0636412	0.0346172	4.7641	0.555527	0.017322	0.0571376	0.761897	0.01121	0.961554	0.179356	0.0787734	0.0230177	1.68981	0.482428	0.137084	0.0591476	0.0209241	5.81136	0.51486	-0.053003	0.0542007	0.328599	0.278704	0.859384
(CAR 2:0+CAR 3:0)/Free carnitine	-0.0778115	0.0641684	0.225589	1.07902	0.701753	-0.014245	0.0479317	0.766462	0.221439	0.961554	0.0860592	0.0448637	0.0556576	3.49397	0.615722	0.107623	0.0644426	0.0952536	2.11337	0.605677	0.0369739	0.0498781	0.461351	1.07915	0.909957	-0.0984649	0.0433441	0.0235442	4.14284	0.534018	0.0715743	0.0647707	0.269425	1.25546	0.719969	0.0363984	0.0465361	0.434546	1.62625	0.901511	-0.046608	0.0462706	0.314289	0.959711	0.851812	0.0883623	0.083712	0.291455	0.414417	0.733151	0.133103	0.0633415	0.036332	4.81389	0.555527	0.0136226	0.0574456	0.81265	0.0105098	0.96926	0.182327	0.0788419	0.020961	1.73917	0.482428	0.135619	0.0588462	0.0216497	5.61658	0.5167	-0.0566885	0.0544947	0.298726	0.251561	0.838747
CPT1	0.147396	0.0644695	0.0224617	0.667361	0.482428	0.0373704	0.0510283	0.464351	0.147845	0.909957	-0.121821	0.0424754	0.0043063	19.5614	0.329879	-0.138252	0.0648492	0.0332809	1.11338	0.506477	-0.0258557	0.0529	0.62526	0.659378	0.938924	0.120787	0.0410367	0.00340198	5.74558	0.329879	-0.073952	0.0650187	0.255662	0.906748	0.717741	0.0327921	0.0495005	0.508025	0.718166	0.918091	0.0982742	0.0437374	0.025087	0.479642	0.539171	-0.0886351	0.0843161	0.293432	0.178663	0.733576	-0.0344191	0.0677378	0.611642	0.285949	0.937957	0.0614407	0.0544068	0.259339	0.00291584	0.814016	-0.120684	0.0793856	0.128788	1.02292	0.62846	-0.0574288	0.0628169	0.361103	0.33674	0.874122	0.0589634	0.0516537	0.254207	0.141925	0.810769
Monounsaturated PCs/Saturated PCs	0.0449997	0.0647138	0.487005	0.0737529	0.844252	0.101787	0.0517724	0.0542824	1.62661	0.613182	0.0503713	0.0465875	0.285714	0.572507	0.830959	-0.0728234	0.0649544	0.262528	0.304147	0.717741	-0.138711	0.0530584	0.00997319	19.9309	0.461078	-0.0515945	0.0438544	0.241696	0.452499	0.803397	0.0114685	0.0655206	0.861089	0.822428	0.973533	-0.0680581	0.0484392	0.16107	4.97878	0.746848	-0.0878967	0.0467856	0.0615786	9.27197	0.628335	0.0867299	0.0847041	0.306153	1.61286	0.739869	0.0295328	0.0659962	0.654744	0.912968	0.944152	-0.0656281	0.0571895	0.251744	1.58446	0.80963	0.026006	0.0800954	0.745489	0.825733	0.944817	-0.0140271	0.0610437	0.818364	0.977459	0.969942	-0.0358752	0.0545882	0.511363	0.937619	0.918091
Polyunsaturated PCs/Monounsaturated PCs	-0.0490428	0.054786	0.370928	0.109396	0.786816	-0.0491214	0.0419409	0.24944	0.238474	0.808167	-0.00682467	0.0385113	0.859415	0.28291	0.975165	0.0226667	0.0552268	0.681587	0.481991	0.926293	0.0219417	0.0426916	0.607545	1.08492	0.937957	0.0187513	0.037176	0.614216	0.17806	0.938924	0.0217873	0.0552247	0.693286	1.02149	0.932651	0.0167171	0.0396939	0.673851	1.19007	0.949178	0.00935977	0.0394586	0.812597	0.87199	0.96926	0.0903693	0.0715948	0.207185	0.222938	0.692001	0.0424111	0.0547959	0.43936	0.505496	0.904811	-0.0451293	0.0488605	0.35614	0.149876	0.874122	0.132661	0.0671179	0.0483841	0.899344	0.526163	0.0695525	0.0500911	0.165695	3.02133	0.751452	-0.0703027	0.0463385	0.129865	0.194759	0.701961
Polyunsaturated PCs/Saturated PCs	0.0366499	0.0636465	0.564867	0.0635866	0.883061	0.0427017	0.0485079	0.379177	0.156879	0.880011	-0.00282521	0.043593	0.948353	0.172481	0.991286	-0.0714806	0.0639657	0.264084	0.302355	0.71862	-0.0890826	0.0503957	0.0778225	2.55421	0.637015	-0.00229621	0.0420029	0.956427	0.161689	0.992864	0.0300037	0.0640627	0.639644	1.23409	0.913361	-0.0316903	0.0469681	0.500208	1.64289	0.916863	-0.0644588	0.0445321	0.14843	3.84663	0.72431	0.145619	0.0828559	0.07917	0.583419	0.589364	0.0632603	0.0648296	0.329705	0.673616	0.859945	-0.0864561	0.0550016	0.116676	0.457481	0.692448	0.0999255	0.0781505	0.201342	0.21612	0.680073	0.0250437	0.0593991	0.673514	0.743296	0.949178	-0.0768039	0.0525691	0.144661	0.174838	0.718801
Polyunsaturated PCs/PCs	0.00433692	0.0573901	0.939778	0.0344917	0.989897	-0.039745	0.0438937	0.365713	0.162655	0.874122	-0.0459596	0.0395442	0.245728	0.721943	0.806205	-0.0271284	0.0577254	0.638502	0.37146	0.913361	0.00602342	0.0456114	0.895	0.736466	0.980782	0.0392786	0.0380646	0.302667	0.528741	0.842863	0.0189585	0.0580029	0.743852	1.17389	0.944817	0.022972	0.0426767	0.590657	1.40976	0.935261	0.00238267	0.0405437	0.953162	0.767478	0.992083	0.0714833	0.0748086	0.33956	0.136027	0.767155	0.0496341	0.0586808	0.398115	0.557865	0.886653	-0.0340656	0.049989	0.495932	0.10763	0.916863	0.136813	0.0707295	0.0533759	0.815236	0.537633	0.077542	0.0540834	0.152359	3.28579	0.729726	-0.0740459	0.0477611	0.121718	0.207795	0.692448
Saturated PCs/PCs	-0.0413897	0.0650192	0.524559	0.0617939	0.867562	-0.0565765	0.0493873	0.252599	0.349552	0.809646	-0.00526118	0.0447351	0.906428	0.180459	0.981883	0.0766346	0.0653312	0.241097	0.331182	0.710505	0.102454	0.0512722	0.0463165	4.29166	0.598869	0.00944492	0.043135	0.826776	0.187045	0.969942	-0.0263429	0.0654447	0.687392	1.14836	0.93027	0.0418118	0.0478363	0.382563	2.14811	0.880011	0.0701242	0.0457157	0.125715	4.54165	0.697843	-0.145732	0.0846787	0.0855921	1.09537	0.593652	-0.0612752	0.066035	0.353959	0.902675	0.874122	0.0871913	0.056521	0.123611	0.986248	0.692448	-0.0801472	0.0798774	0.315936	0.588231	0.749181	-0.0124962	0.0605399	0.836566	0.699425	0.969942	0.0671381	0.0539966	0.214328	0.761454	0.794959
LPCs/PCs	0.094818	0.0632578	0.134251	0.241448	0.638573	-0.0152844	0.0479357	0.749989	0.123232	0.961506	-0.109676	0.0439785	0.0129655	9.0811	0.480197	-0.106245	0.0634935	0.0946231	2.50655	0.605677	-0.00682963	0.0494849	0.890292	0.748537	0.980782	0.110046	0.0424042	0.0097465	11.13	0.461078	-0.0789059	0.0639797	0.217781	0.464076	0.701753	0.0177343	0.0468427	0.705173	1.33012	0.953204	0.114174	0.0450713	0.0116159	1.23481	0.480197	-0.175789	0.0823984	0.0331716	2.82638	0.506477	-0.113453	0.0636941	0.0755657	3.41192	0.635969	0.0719863	0.0560623	0.199757	0.610297	0.783931	-0.186865	0.0782348	0.0171155	5.10514	0.482428	-0.111153	0.0596977	0.063279	2.2627	0.628335	0.0734168	0.0533238	0.169196	0.964567	0.751452
Monounsaturated FFAs/Saturated FFAs	0.0903586	0.0621246	0.146147	1.11491	0.653494	0.128623	0.0512017	0.0132214	4.30033	0.480197	0.00427718	0.0433601	0.921461	0.855396	0.98538	-0.0874631	0.0623835	0.161237	2.68502	0.656709	-0.107727	0.0511937	0.0366563	11.7688	0.555527	0.0103784	0.0417057	0.803581	1.13881	0.968114	-0.0243725	0.0630149	0.699011	0.217681	0.935394	-0.0656383	0.046876	0.162279	1.0998	0.746848	-0.0154231	0.0444144	0.728546	0.33553	0.957379	-0.00922757	0.0809228	0.909239	0.123462	0.983152	-0.0579535	0.0636375	0.363034	0.504567	0.874122	-0.0235389	0.0547464	0.667409	0.476934	0.947677	-0.0637476	0.0771393	0.408788	1.41532	0.811719	-0.0649549	0.059101	0.272348	2.79099	0.818561	0.00617274	0.0524467	0.906356	0.715554	0.981883
Polyunsaturated FFAs/Monounsaturated FFAs	-0.0267623	0.0625145	0.668678	0.243678	0.920797	-0.109659	0.0527606	0.0391863	1.45093	0.565365	-0.0244853	0.0451582	0.589563	0.717557	0.935261	-0.0256649	0.0628469	0.683093	0.440708	0.926305	0.0132499	0.0522732	0.800197	0.539116	0.967826	0.00537632	0.042547	0.899538	0.673317	0.981253	-0.0658867	0.0634538	0.299377	0.0485974	0.739338	-0.0261483	0.0478255	0.584895	0.0916538	0.935038	0.019382	0.0449343	0.666514	0.166605	0.947677	0.0205133	0.0814647	0.801246	0.184992	0.95668	0.0373177	0.0651126	0.566871	0.323133	0.929788	-0.00832085	0.0547289	0.879222	0.552508	0.975247	-0.0347031	0.0775869	0.654775	0.741163	0.920432	-0.0252736	0.0602847	0.675248	0.90977	0.949178	-0.00033406	0.0520478	0.994882	0.651884	0.999425
Polyunsaturated FFAs/Saturated FFAs	0.0903663	0.0641036	0.15896	2.00499	0.656709	0.0112915	0.0500069	0.821465	0.453864	0.969942	-0.0660904	0.0436088	0.130268	3.2475	0.701961	-0.123205	0.0642772	0.0555678	5.41762	0.539252	-0.0680236	0.0517007	0.188978	3.15596	0.777357	0.0503528	0.0420322	0.231501	2.61629	0.801815	-0.0713131	0.0649557	0.272541	0.0533826	0.719969	-0.0595239	0.048531	0.220661	0.242942	0.798471	0.0013584	0.045525	0.97622	0.11375	0.998682	0.0468531	0.0834335	0.574561	0.195377	0.888316	0.0179353	0.066624	0.787904	0.239341	0.963521	-0.0452604	0.0556794	0.416714	0.763858	0.889893	-0.0493092	0.0794921	0.535208	0.906742	0.867562	-0.0486581	0.0617719	0.431291	1.42438	0.900042	-0.0155937	0.0530271	0.768827	0.889802	0.961554
Saturated FFAs/FFAs	-0.129656	0.0643607	0.0442379	5.6885	0.519092	-0.0452885	0.0497558	0.363214	1.02648	0.874122	0.0741201	0.0442488	0.0945428	5.46174	0.652113	0.145335	0.0645461	0.0245739	15.3305	0.482428	0.0827987	0.0514627	0.108379	6.58161	0.672483	-0.0623327	0.0426145	0.144176	4.13423	0.718801	0.102789	0.0652121	0.115309	0.229436	0.625873	0.0767908	0.0482666	0.112333	0.816897	0.680016	-0.0272284	0.045467	0.549538	0.217174	0.926472	0.00477855	0.0838322	0.954556	0.1176	0.993208	0.00727545	0.0663835	0.91278	0.223282	0.983263	0.0126667	0.0562405	0.821921	0.387276	0.969942	0.0822198	0.0798745	0.303573	1.60334	0.739869	0.0628974	0.0614608	0.306692	2.21978	0.844633	-0.00222395	0.0537383	0.967006	0.667503	0.996711
Polyunsaturated FFAs/FFAs	-0.00264508	0.0631044	0.966575	0.26035	0.996026	-0.0581267	0.0529064	0.27465	2.22148	0.818561	-0.0348698	0.042792	0.423296	0.999407	0.894943	-0.0510685	0.0633504	0.420373	0.716138	0.822116	-0.0281101	0.0529301	0.596232	1.00029	0.935261	0.00836946	0.0417908	0.841497	0.708327	0.97031	-0.0466848	0.0639733	0.465722	0.0312396	0.839529	-0.0383353	0.0487418	0.43214	0.124052	0.900661	-0.00448535	0.0444866	0.919765	0.120732	0.98538	0.0768027	0.0820742	0.34963	0.413678	0.771103	0.0272308	0.0663913	0.681909	0.276544	0.94976	-0.0658087	0.0543197	0.226316	2.37442	0.80067	-0.00242144	0.0782288	0.975313	0.497579	0.997495	-0.0279119	0.0616207	0.650798	0.943948	0.941975	-0.0309603	0.0517271	0.549759	1.17411	0.926472
Long chain FFAs/Very long chain FFAs	0.0735116	0.0633823	0.246418	1.10969	0.713591	0.00695325	0.0497398	0.889218	0.57427	0.980773	-0.0538995	0.0452162	0.2422	2.17043	0.803397	-0.0833578	0.0636052	0.190328	2.08495	0.673675	-0.0318702	0.050185	0.526654	1.41803	0.921006	0.0329216	0.0438635	0.453885	1.36501	0.908654	-0.11617	0.064136	0.0704109	0.409925	0.58179	-0.0774648	0.0460942	0.0940504	1.05227	0.652113	0.0322045	0.046592	0.490081	0.103129	0.912949	-0.0383522	0.0824572	0.641955	0.129617	0.914504	0.00459029	0.0632969	0.942225	0.150404	0.989507	0.0283917	0.057026	0.618815	0.628291	0.938924	-0.0985587	0.0785655	0.209978	2.3409	0.692001	-0.0773417	0.0587156	0.188448	3.47335	0.777285	0.0292235	0.0543374	0.590946	0.80785	0.935261
CAR 16:0/FA 16:0	-0.161629	0.0641291	0.011893	1.58512	0.456214	-0.11021	0.0471507	0.0198733	4.98525	0.50837	0.0508222	0.045813	0.267831	0.38522	0.814863	0.0861206	0.0646221	0.182976	0.480426	0.673675	0.0324106	0.049126	0.509777	0.950081	0.918091	-0.0451898	0.0442376	0.307527	0.304524	0.844633	0.120081	0.0648102	0.0642281	2.27877	0.561028	0.00439919	0.0460973	0.924014	0.16368	0.985421	-0.110109	0.0468311	0.019113	1.70618	0.50837	0.199283	0.0835516	0.0172803	7.17045	0.482428	0.0565487	0.0629808	0.369773	0.744277	0.875031	-0.143714	0.0578891	0.0133923	0.567493	0.480197	0.120538	0.0791581	0.128159	1.47283	0.62838	0.0284552	0.0585588	0.627262	1.07554	0.938924	-0.0913927	0.055289	0.0989719	0.68532	0.658328
Free carnitine/CAR 16:0	0.140651	0.0637417	0.0275856	0.683392	0.482428	0.0267731	0.0499662	0.59235	0.167255	0.935261	-0.117231	0.0424765	0.00599446	17.2115	0.414214	-0.116182	0.0642766	0.0710027	1.23807	0.58179	-0.0176664	0.0519521	0.733983	0.659864	0.957379	0.0974988	0.0411985	0.0183414	5.10588	0.50837	-0.0506111	0.0641622	0.430427	1.17858	0.826277	0.0483424	0.0483206	0.317639	0.476145	0.8522	0.0846978	0.0437613	0.0535021	0.609512	0.61137	-0.0585415	0.0834773	0.483299	0.325536	0.842657	-0.0173406	0.0665479	0.794545	0.220124	0.964775	0.0331772	0.0545021	0.542984	0.0139968	0.926472	-0.10838	0.078235	0.166285	1.13513	0.656709	-0.0452433	0.0611762	0.459966	0.264362	0.909957	0.0478418	0.0515732	0.354039	0.191582	0.874122
CAR 8:0/CAR 16:0	0.121843	0.0619562	0.0495225	0.380672	0.526163	0.0449449	0.0443814	0.311765	0.317783	0.849678	-0.0820506	0.047574	0.0913206	1.1298	0.652113	-0.112071	0.0624526	0.0730597	1.20322	0.58179	-0.0186903	0.0462068	0.686053	0.705964	0.950412	0.104767	0.0446924	0.020428	4.58436	0.509709	-0.109723	0.062246	0.0782695	2.42239	0.589364	-0.038377	0.0430241	0.372887	0.170307	0.875098	0.0831763	0.0467908	0.0771005	0.422957	0.63698	-0.140221	0.0808289	0.083107	1.89312	0.593652	0.000573501	0.0593777	0.992298	0.520431	0.999425	0.138851	0.0572292	0.0157966	0.48112	0.505299	-0.118313	0.0755554	0.117704	1.60364	0.625994	0.0285743	0.0545045	0.600368	1.11171	0.9364	0.144143	0.053931	0.00778001	8.71817	0.45124
Orn/Ser	-0.0721268	0.067006	0.282018	0.224769	0.73303	0.0203005	0.0484904	0.675679	0.204976	0.949178	0.086848	0.0506257	0.0940285	1.71233	0.652113	0.00390829	0.0675954	0.953905	0.138515	0.993208	-0.0257173	0.0503592	0.609842	0.291386	0.937957	-0.00156137	0.0467229	0.973355	0.275135	0.998187	-0.019057	0.0675355	0.777869	0.869297	0.950954	-0.00599914	0.047046	0.89859	0.534262	0.981253	0.037207	0.0495057	0.452667	0.95639	0.907822	0.122553	0.0874926	0.161633	2.25453	0.656709	0.0233413	0.0647185	0.71853	0.691292	0.953841	-0.0569055	0.0614381	0.354791	0.636491	0.874122	0.0846767	0.0822778	0.30367	0.489196	0.739869	0.013817	0.0596563	0.816949	0.446012	0.96983	-0.0437973	0.0582257	0.452287	1.251	0.907704
PC ae C32:1/PC ae C34:1	-0.0644878	0.064373	0.316708	0.008716	0.749181	0.000126757	0.0488292	0.99793	0.00162458	0.999425	0.078135	0.0452822	0.0932392	0.375465	0.652113	0.0312004	0.0648998	0.63081	0.0259878	0.912588	-0.0107783	0.0506572	0.831609	0.0306689	0.969942	-0.0451641	0.0428652	0.292569	0.151561	0.835389	-0.0277438	0.0648286	0.668781	0.855652	0.920797	-0.0460368	0.0471983	0.329899	1.54756	0.859945	-0.0224089	0.0455526	0.622982	0.719347	0.938924	-0.00903007	0.0839054	0.914319	0.0341351	0.985137	0.0042205	0.0646337	0.947966	0.0450407	0.991286	-0.00209079	0.0567648	0.970633	0.20094	0.997411	0.122168	0.0788283	0.121525	0.469672	0.625994	0.107116	0.0595389	0.0726969	0.345194	0.628335	-0.0254186	0.0536466	0.635837	0.768274	0.941761
Gly/PC ae C38:2	0.154836	0.0653066	0.017959	0.465137	0.482428	0.0741367	0.0501012	0.150622	0.484278	0.728582	-0.0855391	0.0450983	0.0584416	1.40452	0.627706	-0.0896483	0.065689	0.172689	0.208381	0.659747	-0.0704757	0.0524	0.183464	0.515815	0.774285	0.0294959	0.0437052	0.500061	0.626291	0.916863	0.0421358	0.066337	0.525472	0.911433	0.867562	0.00644528	0.0493263	0.896127	0.216425	0.980782	-0.0340366	0.0465524	0.465032	0.635918	0.909957	-0.0225177	0.0851823	0.791576	0.832712	0.95531	0.0531312	0.0673211	0.430511	0.721388	0.900042	0.0514105	0.057443	0.371228	0.637582	0.875031	-0.0355774	0.0811844	0.661322	0.439646	0.920797	0.0194387	0.0621397	0.754563	0.665975	0.961554	0.0308631	0.0550142	0.575047	0.824712	0.932385
PC aa C40:3/PC aa C42:5	0.0692308	0.063899	0.278903	0.201666	0.730546	0.0186455	0.0480075	0.700071	0.126332	0.953204	-0.0606646	0.0460909	0.197652	1.53454	0.782482	-0.0502383	0.0641014	0.433407	0.668461	0.826277	0.0182514	0.049964	0.715842	0.711005	0.953204	0.0738944	0.0437458	0.0928421	2.48662	0.652113	-0.00232696	0.0646546	0.971298	0.829138	0.996832	0.00316931	0.0461474	0.945301	0.448477	0.990331	0.00281156	0.0467515	0.952071	0.416805	0.991893	-0.131235	0.0830757	0.114534	1.67491	0.625873	-0.0921192	0.0628876	0.143702	0.436007	0.718801	0.0522208	0.057682	0.365768	0.623752	0.874122	-0.101279	0.0789533	0.19989	2.03767	0.678556	-0.0344734	0.0584082	0.55535	0.559528	0.927594	0.0557965	0.0551343	0.312037	0.453717	0.849678
CAR 9:0/CAR 10:2	-0.155409	0.0655914	0.0180277	3.17802	0.482428	-0.123258	0.0497302	0.0177766	0.131704	0.50837	0.0437521	0.0463171	0.345316	0.751677	0.87173	0.139645	0.0658994	0.0343603	5.37096	0.506477	0.13502	0.0503789	0.0076541	5.13048	0.450372	-0.00755941	0.0448183	0.866129	0.587546	0.975165	0.0826954	0.066341	0.212888	1.06522	0.697583	0.0581676	0.0480725	0.227282	0.514677	0.801382	-0.0161558	0.0475831	0.734358	1.11976	0.957379	0.119863	0.0856802	0.162174	0.765118	0.656709	0.0262488	0.065737	0.689911	0.432444	0.952244	-0.0963899	0.0588713	0.102228	1.48497	0.667384	0.0597422	0.0809206	0.460528	1.16404	0.839202	-0.0570319	0.0607452	0.348312	1.12063	0.871853	-0.125223	0.0557519	0.0251399	1.40792	0.539171
CAR 12:0/CAR 10:0	0.011896	0.0622746	0.848547	0.981326	0.967745	0.0311686	0.0459562	0.497985	1.25352	0.916863	0.0143651	0.0436081	0.741981	0.741738	0.958842	-0.0129705	0.0629628	0.836833	0.45252	0.963613	0.00192784	0.0478587	0.967887	0.463876	0.99686	0.0264041	0.0424942	0.534648	0.893506	0.923297	0.0025215	0.0623954	0.967773	0.190876	0.996237	0.0225454	0.0444298	0.612102	0.099206	0.937957	0.0224548	0.0448211	0.616602	1.09441	0.938924	-0.0605801	0.081394	0.45689	1.13518	0.839083	-0.0612379	0.061188	0.317468	1.35122	0.8522	0.0030233	0.0559319	0.956914	0.599966	0.993117	-0.0397578	0.0757426	0.599773	1.48759	0.899881	-0.0494632	0.0560787	0.378252	1.01443	0.880011	-0.024768	0.0525178	0.637413	0.53478	0.941761
CAR 3:0/CAR 4:0	-0.016389	0.06666	0.805845	0.906827	0.958905	0.0177427	0.0494276	0.724216	0.271164	0.956062	0.0417843	0.0470393	0.374817	0.842111	0.876588	0.0151645	0.0671201	0.821305	0.375948	0.962908	-0.0400438	0.0519415	0.444154	0.544941	0.906041	-0.0546331	0.0457437	0.232919	1.73739	0.802052	-0.00471639	0.0670192	0.943911	0.306145	0.989913	-0.0380291	0.0476534	0.425278	0.848855	0.896019	-0.0317697	0.0484767	0.512538	0.496419	0.918091	0.136559	0.0867579	0.115823	0.0556476	0.625994	-0.0116472	0.0655504	0.859054	0.737277	0.975165	-0.155875	0.0599752	0.00962904	0.00889112	0.461078	0.0771588	0.0816368	0.344825	0.449975	0.769049	0.0217235	0.0604196	0.719362	0.99371	0.953884	-0.0775861	0.0568857	0.173215	0.0465952	0.760314
CAR 12:0/CAR 8:0	-0.0137691	0.0641661	0.830138	0.861311	0.9634	0.0472819	0.0497165	0.342119	1.82461	0.869531	0.0745776	0.0473267	0.117496	4.68406	0.692448	-0.0211728	0.0647355	0.743691	0.688869	0.944817	-0.0434011	0.0515334	0.400159	1.5925	0.886653	-0.0196184	0.0436344	0.653377	0.428547	0.943689	-0.00762628	0.064743	0.906257	0.209212	0.981174	0.00993296	0.0487376	0.838652	0.0757228	0.970085	0.00979768	0.0456415	0.830165	0.812866	0.969942	-0.0288495	0.0838566	0.730899	0.567193	0.944455	-0.0420259	0.0661448	0.525683	0.816022	0.920921	-0.0134888	0.0558077	0.809121	0.630197	0.969187	0.0355653	0.0786973	0.651426	0.734304	0.918342	-0.0127294	0.061226	0.835398	0.79894	0.969942	-0.055288	0.0521482	0.289562	0.544807	0.830959
PC aa C36:3/PC aa C36:4	-0.0855749	0.0632492	0.176389	0.399436	0.665557	-0.00515676	0.0529668	0.922637	0.101638	0.98538	-0.0215273	0.0487963	0.659619	0.320669	0.94598	0.0907458	0.0640908	0.157135	2.03135	0.656709	0.0965498	0.0517994	0.0671716	5.02119	0.628335	0.0713673	0.0448599	0.112387	0.720712	0.680016	0.0393519	0.0631362	0.533252	0.953713	0.867562	-0.0315479	0.04706	0.503014	0.82584	0.918091	-0.0198561	0.0461227	0.667064	0.839076	0.947677	0.125654	0.0824235	0.127723	0.301105	0.62838	-0.0348713	0.0648651	0.591146	0.695989	0.935261	-0.105728	0.0560797	0.0600123	0.547192	0.628335	-0.0273161	0.0763776	0.720692	0.339126	0.940982	-0.0414901	0.0570847	0.46777	1.75511	0.909957	0.00571897	0.0520812	0.912606	0.112504	0.983263
PC aa C38:3/PC aa C38:4	-0.0881083	0.0642493	0.170592	2.08081	0.659747	0.0399621	0.0536267	0.457602	1.84429	0.909381	0.0882316	0.0443233	0.0470707	5.95411	0.602515	0.0947002	0.0650952	0.146058	1.49207	0.653494	0.0355887	0.0526101	0.500662	0.239044	0.916863	-0.0490019	0.0438177	0.267807	1.08868	0.814863	0.0876461	0.0642996	0.173183	1.7407	0.659747	0.00719423	0.047451	0.879578	0.878413	0.975247	-0.0793257	0.0457907	0.0863779	1.91708	0.647506	0.0897346	0.0838745	0.284952	0.357553	0.733151	-0.0810164	0.0655274	0.21702	3.12387	0.795979	-0.142087	0.0569082	0.0128544	0.477304	0.480197	0.0434168	0.0779964	0.577901	0.0939196	0.889764	-0.034719	0.0583275	0.552008	1.4237	0.926472	-0.0670306	0.0537474	0.212954	0.00912111	0.793799
LPC a C20:3/LPC a C20:4	-0.0677919	0.0645543	0.293916	1.03929	0.733576	-0.0630719	0.047308	0.183151	0.908185	0.774285	0.0101432	0.0457088	0.824475	0.124983	0.969942	0.0457027	0.065214	0.483594	0.23648	0.842657	0.0825464	0.049347	0.0950865	3.36265	0.652113	0.0217935	0.0445121	0.624627	0.351421	0.938924	0.0121822	0.064727	0.850754	0.107349	0.969185	0.0226275	0.0459337	0.622779	0.865919	0.938924	-0.00121009	0.0470316	0.979484	0.0110015	0.998916	0.0317944	0.0844418	0.706611	0.127502	0.939988	-0.0273208	0.0638678	0.669087	0.287102	0.947677	-0.0446643	0.0585838	0.446182	1.16868	0.906426	-0.023606	0.0785733	0.763914	0.580912	0.948468	-0.0433891	0.0575148	0.451031	0.538876	0.907628	-0.00313739	0.0551609	0.954666	0.878512	0.992864
PC aa C40:5/PC aa C40:6	0.00387384	0.0624375	0.950541	0.826274	0.993208	-0.0243297	0.0477676	0.610775	1.22133	0.937957	-0.023088	0.0425833	0.587933	0.319793	0.935261	-0.0475067	0.0631924	0.452371	0.857214	0.836601	-0.000491578	0.0500844	0.992173	0.067383	0.999425	0.0515239	0.041438	0.214304	0.124405	0.794959	-0.0121382	0.0624588	0.845953	0.883683	0.966645	0.00377559	0.0459352	0.934531	0.427258	0.987739	0.0261328	0.0437585	0.550643	0.769909	0.926472	0.107188	0.0816264	0.189452	2.20869	0.673675	0.0669774	0.0636753	0.293447	0.51333	0.835389	-0.0397799	0.0545697	0.46636	0.113755	0.909957	0.123048	0.0755797	0.103856	0.422036	0.618691	0.0979897	0.0573091	0.0880579	4.01837	0.647506	-0.0369827	0.0512452	0.470832	0.0161604	0.909957
Val/PC ae C32:2	0.2573	0.0650386	8.19893e-05	1.98004	0.0852749	0.170719	0.0471121	0.000324619	5.27109	0.210428	-0.0876436	0.0465903	0.0605433	0.508802	0.628335	-0.19138	0.0657749	0.0037064	1.47004	0.413877	-0.141293	0.0492043	0.00428718	2.67228	0.329879	0.0578361	0.045339	0.202691	0.654693	0.785355	-0.156352	0.065787	0.0176714	1.9466	0.482428	-0.155043	0.0460885	0.000890768	3.84825	0.210428	0.00746018	0.0481856	0.877025	0.924896	0.975165	-0.172135	0.0852367	0.0437254	1.70278	0.517309	-0.181448	0.0631156	0.00424145	2.71863	0.329879	-0.0149655	0.0598329	0.8026	0.753277	0.968114	-0.0957136	0.0804293	0.234331	0.618704	0.706178	-0.0887998	0.0585532	0.130101	0.47313	0.701961	-0.00823322	0.0567073	0.884621	0.601357	0.97815
PC aa C36:1/PC aa C38:1	0.00287948	0.0642406	0.964258	0.29947	0.995647	0.0509408	0.0475285	0.284418	0.833762	0.830959	0.0444215	0.045745	0.332011	0.949564	0.860632	0.0123114	0.0644567	0.848564	0.310377	0.967745	-0.0457309	0.049287	0.354026	1.25686	0.874122	-0.049614	0.0443623	0.263939	0.227465	0.814863	0.0930117	0.065064	0.153179	1.28119	0.65602	0.0383058	0.0462961	0.408454	0.785224	0.888006	-0.064293	0.0472505	0.174224	2.3471	0.762408	0.227762	0.0832501	0.00633794	5.51262	0.415532	0.106545	0.0635454	0.0945994	1.42985	0.652113	-0.1216	0.0582315	0.0372848	4.22494	0.55653	0.140906	0.0794858	0.0765981	1.5717	0.584564	0.015494	0.0589055	0.792649	0.713794	0.96433	-0.12299	0.0556884	0.0276596	3.34762	0.550481
PC ae C34:2/PC aa C32:2	-0.0944952	0.0639544	0.139867	0.00155529	0.646343	-0.0838045	0.0515462	0.107166	0.00565766	0.672472	0.044466	0.0448028	0.321443	0.206857	0.852981	0.0487634	0.0645265	0.450014	0.0167166	0.835941	0.0808871	0.0518124	0.120523	0.0295695	0.692448	-0.0132753	0.0434146	0.759902	0.436935	0.961554	0.107928	0.0642606	0.0933774	1.22745	0.605677	0.0675312	0.0463384	0.145962	0.649083	0.718801	-0.078643	0.0458899	0.0872025	2.70956	0.647506	0.191653	0.0833905	0.0217672	0.0460176	0.482428	0.168255	0.0635762	0.00845357	0.375544	0.455817	-0.0805149	0.0569961	0.158398	0.30976	0.746051	0.253949	0.0779254	0.00115855	3.12043	0.293981	0.122432	0.0575391	0.0339204	0.745172	0.555527	-0.131888	0.0537972	0.0145658	4.72605	0.501162
Ile/PC aa C32:2	0.146623	0.064897	0.0240928	0.225311	0.482428	0.107986	0.0469417	0.0218898	1.36712	0.5167	-0.0378937	0.045963	0.410089	0.334022	0.888006	-0.117797	0.0654428	0.0721868	0.915479	0.58179	-0.0834389	0.0490002	0.0893143	0.743188	0.648687	0.0338789	0.0449205	0.451095	0.930494	0.907628	-0.0110822	0.0654384	0.865555	0.109026	0.976064	-0.0327802	0.0462394	0.478915	0.128418	0.909957	-0.0357733	0.0477377	0.453988	0.520456	0.908654	-0.0722684	0.0848335	0.394498	0.478282	0.804217	-0.0557537	0.0634197	0.379945	0.233319	0.880011	-0.0142764	0.0594273	0.81025	0.877776	0.969187	-0.0116943	0.0796125	0.88325	0.085236	0.977699	-0.0671803	0.0575784	0.243952	0.0624778	0.803397	-0.0725518	0.0562128	0.197417	0.977643	0.782482
Ala/Gly	-0.0430638	0.0649078	0.507199	0.0164697	0.856937	-0.0204248	0.0466469	0.661722	0.110232	0.946983	0.0127649	0.0457936	0.780556	0.105159	0.961554	0.0196626	0.0658147	0.765191	0.0470277	0.948971	0.00489083	0.0492394	0.920925	0.102759	0.98538	0.00740544	0.0447678	0.868681	0.360528	0.975165	0.0180909	0.0647398	0.779969	0.959684	0.950954	0.0564602	0.0444271	0.204552	0.948144	0.785516	0.0437568	0.0472084	0.354433	0.834352	0.874122	-0.031752	0.0849123	0.708534	0.676052	0.940474	-0.029464	0.0620292	0.635048	0.840921	0.941761	0.0334624	0.0589868	0.570777	1.16807	0.930582	-0.0220469	0.0784628	0.778786	0.240989	0.950954	-0.0542495	0.0553285	0.327515	0.804359	0.859384	-0.0347909	0.0553896	0.53022	1.17864	0.922208
Ala/LPC a C18:1	0.00957839	0.06281	0.878827	0.26125	0.97713	0.051807	0.0465282	0.266121	1.41593	0.814863	0.04175	0.0443455	0.346918	0.181638	0.871853	0.0139164	0.0633742	0.826238	0.293364	0.9634	-0.0416784	0.0484952	0.390576	0.88994	0.881835	-0.0412805	0.0430416	0.337985	0.186044	0.865036	0.0604417	0.0630744	0.338177	0.839288	0.767155	-0.0171437	0.0450611	0.703792	0.845097	0.953204	-0.0692119	0.0454713	0.128617	0.477152	0.701476	0.0106004	0.0821661	0.897375	0.494898	0.978342	0.00581664	0.0622103	0.925549	0.506498	0.985526	-0.00296451	0.0566955	0.95832	0.827012	0.993813	0.0314747	0.0768296	0.682142	0.176144	0.926293	0.00667071	0.0569249	0.906769	0.242924	0.981933	-0.0466254	0.0534526	0.383478	0.955679	0.880011
Val/LPC a C18:1	0.0125475	0.0617382	0.838993	0.116965	0.963613	0.0719799	0.0456432	0.115512	0.576384	0.690692	0.0677417	0.0437287	0.121981	0.516584	0.692448	0.0270848	0.0622429	0.663557	0.345216	0.920797	-0.051	0.0475622	0.284191	0.257815	0.830959	-0.0737436	0.0423514	0.0822668	0.764342	0.638266	0.0224671	0.0620851	0.717526	0.33239	0.940474	-0.0563171	0.0442407	0.203699	0.473852	0.785355	-0.0743952	0.0448881	0.0980791	0.625719	0.658328	0.00143048	0.080831	0.985884	0.243659	0.99877	-0.0128056	0.0611089	0.834112	0.135508	0.969942	-0.0254756	0.0558966	0.648762	0.931897	0.941805	0.0363485	0.0757496	0.631445	0.190286	0.912588	-0.0014443	0.0560775	0.979464	0.0628453	0.998916	-0.0566383	0.0528304	0.284204	1.2895	0.830959

### Sheet: Table S8
Supplementary Table 8: Metabolite set enrichment analysis for LMM sex interaction analysis. ES > 0: LMM β more positive in boys than girls
Group	PA variable	p	q	log2err	ES	NES	size	leadingEdge
FFAs	Sedentary Behavior	7.17876e-08	6.46088e-07	0.704976	0.628844	2.57829	45	FA 19:0, FA 22:1, FA 24:4, FA 18:4, FA 16:1, FA 12:0, FA 16:0, FA 18:1, FA 22:4, FA 18:2, FA 20:4, FA 16:3, FA 14:2, FA 20:2, FA 20:1, FA 22:5, FA 20:5, FA 22:3, FA 26:3, FA 20:0, FA 24:3, FA 26:4, FA 14:0, FA 18:3, FA 16:2, FA 17:0, FA 26:2, FA 26:5, FA 19:1, FA 14:1, FA 17:1, FA 26:1
SMs	Sedentary Behavior	3.74719e-06	1.68624e-05	0.627257	-0.628795	-2.1006	43	SM C38:2, SM C40:2, SM C36:1, SM C35:1, Unknown_572.4, SM C34:1, SM C36:2, SM C36:3, SM C32:1, SM C41:2, SM C39:1, SM C30:1, SM C33:1, SM C42:2, SM C34:2, SM C34:0, Unknown_874.7, SM C20:1, Unknown_548.3, Unknown_740.6, Unknown_660.5, Unknown_714.5, SM C32:2, SM C43:2, Unknown_684.5
PCs	Sedentary Behavior	4.82209e-05	0.000144663	0.557332	-0.501769	-1.89409	101	PC ae C32:2, PC ae C34:2, PC ae C32:0, PC aa C34:2, PC ae C32:1, PC ae C34:3, PC ae C34:1, PC aa C28:6, PC ae C36:2, PC aa C30:2, PC aa C32:0, PC ae C36:0, PC aa C36:2, PC aa C18:5, PC ae C36:3, PC ae C40:6, PC ae C34:0, PC aa C36:3, PC ae C28:0, PC aa C42:5, PC aa C34:3, PC aa C32:1, PC aa C30:0, PC aa C40:0, PC aa C38:0, PC aa C32:3, PC ae C40:2, PC ae C38:2, PC aa C24:6, PC ae C30:2, PC aa C36:0, PC aa C30:3, PC aa C36:1, PC aa C32:2, PC ae C42:4, PC ae C36:5, PC ae C38:6, PC aa C28:2, PC ae C36:1
AAs	Sedentary Behavior	7.09072e-05	0.000159541	0.538434	0.705443	2.32828	18	Tryptophan, Glycine, Serine, Phenylalanine, Aspartic acid, Alanine, Glutamic acid, Citrulline, Tyrosine
BCAAs	Sedentary Behavior	0.0332665	0.0598796	0.321776	0.713391	1.60713	6	Isoleucine, Leucine, Valine, 3-Methyl-2-oxovaleric acid, 3-Methyl-2-oxobutanoic acid, 4-Methyl-2-oxovaleric acid
LPCs	Sedentary Behavior	0.0576331	0.0824567	0.321776	0.401606	1.37016	22	LPC a C16:5, LPC a C14:3, LPC a C20:1, LPC e C18:1, LPC a C20:4, LPC a C20:5, LPC a C18:1, LPC e C16:0, LPC a C18:3, LPC a C22:6, LPC a C14:0, LPC a C18:0
Sulfur	Sedentary Behavior	0.064133	0.0824567	0.276501	0.701011	1.47495	5	Methionine, Homocysteine, Cysteine CysPlatform, Taurine
(Acyl)carnitines	Sedentary Behavior	0.942976	0.942976	0.0314929	-0.207532	-0.628989	26	CAR 16:0, CAR 9:0, CAR 2:0, CAR 18:0, CAR 18:1, CAR 18:2-OH, CAR 6:0
Energy	Sedentary Behavior	0.896104	0.942976	0.0629395	0.269365	0.672804	8	Lactic acid, Fumaric acid
PCs	Total PA	2.29235e-05	0.000206311	0.57561	0.454926	1.99782	101	PC ae C32:2, PC ae C34:2, PC ae C32:0, PC ae C34:1, PC aa C30:0, PC ae C32:1, PC aa C34:2, PC ae C36:2, PC aa C32:1, PC ae C36:0, PC ae C34:3, PC ae C30:2, PC ae C34:0, PC aa C32:3, PC aa C28:6, PC aa C32:0, PC aa C36:0, PC aa C36:6, PC aa C34:3, PC aa C38:0, PC aa C42:3, PC ae C36:3, PC ae C40:2, PC aa C36:2, PC ae C28:0, PC aa C36:1, PC ae C28:6, PC aa C32:2, PC ae C42:4, PC aa C40:0, PC ae C26:1, PC aa C36:3, PC aa C42:5, PC ae C40:6, PC aa C22:0, PC ae C38:1
SMs	Total PA	0.000439521	0.00197785	0.498493	0.506401	1.92323	43	SM C35:1, SM C32:1, SM C40:2, Unknown_572.4, SM C38:2, SM C33:1, SM C30:1, Unknown_740.6, Unknown_660.5, Unknown_516.3, Unknown_684.5, Unknown_714.5, Unknown_548.3, SM C39:1, SM C36:3, SM C43:1, SM C34:1, SM C36:1, SM C34:2, SM C36:2, SM C32:2, SM C43:2, SM C41:2
AAs	Total PA	0.0031791	0.00953729	0.431708	-0.587162	-1.89318	18	Tryptophan, Glycine, Phenylalanine, Aspartic acid, Serine, Citrulline, Ornithine, Alanine
LPCs	Total PA	0.00478272	0.0107611	0.407018	-0.528366	-1.79244	22	LPC a C16:5, LPC a C20:1, LPC a C14:3, LPC a C20:4, LPC e C18:1, LPC a C18:1, LPC a C18:0, LPC a C16:0, LPC a C20:3, LPC a C18:3, LPC a C20:5, LPC a C16:4, LPC a C22:5
Sulfur	Total PA	0.00960714	0.0172929	0.38073	-0.775934	-1.60155	5	Cysteine CysPlatform, Methionine, Homocysteine
BCAAs	Total PA	0.0208647	0.0312971	0.352488	-0.719324	-1.58678	6	Leucine, Isoleucine, Valine, 3-Methyl-2-oxovaleric acid, 4-Methyl-2-oxovaleric acid
FFAs	Total PA	0.0642202	0.0825688	0.271289	-0.339841	-1.38218	45	FA 19:0, FA 22:1, FA 24:4, FA 12:0, FA 18:4, FA 20:4, FA 18:3, FA 26:3, FA 20:2, FA 26:2, FA 14:2, FA 16:1, FA 16:2, FA 22:4, FA 22:3, FA 18:1, FA 26:4, FA 20:1, FA 18:2, FA 22:5, FA 16:3, FA 20:3, FA 20:5, FA 16:0
(Acyl)carnitines	Total PA	0.262222	0.295	0.125033	-0.321765	-1.15149	26	CAR 20:3, CAR 14:2-OH, CAR 22:5, CAR 10:2, CAR 18:2, CAR 8:1, CAR 14:2, CAR 10:0, CAR 14:1, CAR 16:1, CAR 8:0, CAR 12:0, CAR 10:1, CAR 22:6, CAR 20:0
Energy	Total PA	0.300388	0.300388	0.10673	0.469046	1.14541	8	Hexose, Methyl malonic acid, Pyruvic acid, Malic acid, Succinic acid
FFAs	Moderate PA	1.19272e-05	0.000107345	0.593325	-0.600179	-1.95289	45	FA 19:0, FA 14:2, FA 26:2, FA 18:4, FA 20:4, FA 22:4, FA 12:0, FA 26:3, FA 16:2, FA 14:0, FA 24:4, FA 20:2, FA 22:1, FA 24:6, FA 20:5, FA 14:1, FA 16:0, FA 15:1, FA 16:3, FA 18:1, FA 22:5, FA 15:0, FA 24:3, FA 20:1, FA 13:1, FA 26:1, FA 24:0, FA 16:1, FA 22:3, FA 20:3, FA 22:6, FA 26:4, FA 18:3
Energy	Moderate PA	0.00516443	0.0232399	0.407018	0.699572	2.04045	8	Pyruvic acid, Hexose, Methyl malonic acid, α-Ketoglutaric acid, Fumaric acid, Malic acid
LPCs	Moderate PA	0.0154795	0.0464385	0.38073	-0.550887	-1.59201	22	LPC a C20:1, LPC a C22:5, LPC e C18:1, LPC e C16:0, LPC a C20:4, LPC a C16:4, LPC a C18:0, LPC a C14:3, LPC a C16:0, LPC a C20:5, LPC a C20:3, LPC a C16:5, LPC a C16:2, LPC a C18:1, LPC e C18:0, LPC a C16:1, LPC a C14:0
AAs	Moderate PA	0.0987164	0.222112	0.287805	0.359438	1.42777	18	Asparagine, Arginine, Glutamine, Threonine, Histidine
(Acyl)carnitines	Moderate PA	0.262295	0.472131	0.0813027	-0.390167	-1.16771	26	CAR 14:2-OH, CAR 14:2, CAR 20:3, CAR 22:6, CAR 20:0, CAR 22:5, CAR 18:2, CAR 10:0, CAR 8:0, CAR 10:2
BCAAs	Moderate PA	0.734072	0.939646	0.0430173	-0.385538	-0.814622	6	Isoleucine, Leucine, Valine
PCs	Moderate PA	0.917371	0.939646		0.101405	0.646244	101	Homocysteine
SMs	Moderate PA	0.939646	0.939646	0.0150299	-0.198971	-0.645768	43	PC ae C32:2, PC aa C18:5, PC aa C24:6, PC ae C34:2, PC ae C30:2, PC aa C32:1, PC aa C28:6, PC aa C38:3, PC ae C36:3, PC ae C32:0, PC aa C40:0
Sulfur	Moderate PA	0.765035	0.939646	0.0415718	-0.402024	-0.805094	5	SM C24:6, SM C42:3, SM C34:0, Unknown_606.4, SM C36:3, SM C42:6, SM C38:2, SM C43:2, SM C38:3, SM C30:1, SM C26:0, SM C33:1, Unknown_578.4, SM C41:1, SM C35:1, SM C32:1
FFAs	Vigorous PA	7.31679e-08	6.58511e-07	0.704976	-0.628451	-2.44414	45	FA 18:4, FA 24:6, FA 12:0, FA 20:5, FA 22:5, FA 19:0, FA 22:1, FA 22:4, FA 14:1, FA 20:2, FA 26:2, FA 18:1, FA 16:0, FA 14:0, FA 16:2, FA 20:4, FA 18:3, FA 22:3, FA 22:6, FA 14:2, FA 17:1, FA 16:3, FA 19:1, FA 13:1, FA 24:4, FA 26:5, FA 15:0, FA 20:1, FA 16:1, FA 24:2, FA 15:1, FA 24:0, FA 26:3, FA 20:3, FA 24:3
PCs	Vigorous PA	0.0012474	0.00561328	0.45506	0.346096	1.70501	101	PC ae C36:3, PC ae C34:2, PC ae C34:3, PC aa C36:2, PC ae C32:0, PC aa C34:2, PC ae C34:1, PC aa C36:3, PC ae C36:2, PC ae C32:2, PC aa C38:3, PC ae C32:1, PC aa C40:0, PC aa C18:5, PC ae C38:4, PC aa C38:0, PC ae C36:4, PC ae C38:5, PC ae C30:2, PC ae C40:1, PC aa C32:1, PC aa C28:2, PC ae C40:6, PC aa C34:3, PC aa C34:4, PC aa C40:4, PC aa C38:4, PC aa C28:6, PC aa C30:0, PC aa C36:1, PC aa C30:2, PC aa C30:3, PC aa C36:4, PC ae C34:0, PC aa C32:0, PC aa C20:1, PC aa C40:5, PC ae C42:4, PC aa C20:2, PC ae C40:4, PC aa C34:1, PC ae C36:0, PC ae C36:5, PC ae C42:1, PC aa C36:0, PC ae C34:4, PC ae C36:6, PC aa C43:6, PC ae C28:6, PC ae C38:1, PC ae C38:6
LPCs	Vigorous PA	0.00344585	0.0103376	0.431708	-0.557667	-1.83627	22	Methyl malonic acid, Pyruvic acid, Hexose, Malic acid, α-Ketoglutaric acid
Energy	Vigorous PA	0.00554614	0.0124788	0.407018	0.738374	1.90051	8	LPC a C16:5, LPC a C20:1, LPC a C20:5, LPC e C16:0, LPC a C16:2, LPC a C20:4, LPC a C22:6, LPC a C16:0, LPC a C22:0, LPC a C20:3, LPC a C14:0, LPC a C16:4, LPC a C18:0, LPC e C18:0
SMs	Vigorous PA	0.0412781	0.0743007	0.321776	0.353816	1.4711	43	SM C40:2, SM C34:1, SM C20:1, SM C36:2, SM C41:2, SM C34:2, Unknown_684.5, Unknown_572.4, SM C36:1, SM C40:4, SM C39:1, SM C38:2, Unknown_606.4, SM C32:1, SM C34:0, SM C42:1, SM C33:1, SM C37:1, Unknown_598.4, Unknown_714.5
Sulfur	Vigorous PA	0.105263	0.157895	0.181383	-0.659023	-1.37003	5	Homocysteine, Cysteine CysPlatform
BCAAs	Vigorous PA	0.471204	0.605834	0.0751182	-0.460475	-1.01137	6	Isoleucine, Valine, Leucine
(Acyl)carnitines	Vigorous PA	0.664547	0.747615	0.0538979	-0.25173	-0.862447	26	CAR 22:5, CAR 20:0, CAR 14:2-OH, CAR 10:2, CAR 22:6
AAs	Vigorous PA	0.963351	0.963351	0.0598603	0.167969	0.568005	18	Asparagine, Ornithine, Glutamine, Citrulline, Threonine, α-Aminoadipic acid, Lysine, Tyrosine, Proline, Arginine, Histidine, Glutamic acid, Glycine, Alanine, Serine, Aspartic acid, Tryptophan
LPCs	Very Vigorous PA	2.1998e-06	1.97982e-05	0.627257	-0.719968	-2.45717	22	LPC a C16:2, LPC a C20:1, LPC e C18:0, LPC e C16:0, LPC a C20:5, LPC a C16:5, LPC a C16:4, LPC a C18:0, LPC a C16:0, LPC a C18:1, LPC a C14:0, LPC a C18:3, LPC a C14:3, LPC a C16:1
AAs	Very Vigorous PA	1.4828e-05	6.67261e-05	0.593325	-0.737058	-2.39596	18	Proline, Aspartic acid, Citrulline, Phenylalanine, Tryptophan, Lysine, Threonine, Serine, Tyrosine, Alanine, Glycine, Glutamic acid, Arginine
PCs	Very Vigorous PA	0.000493224	0.00147967	0.477271	0.424571	1.77297	101	PC ae C36:4, PC ae C34:2, PC ae C36:3, PC ae C30:2, PC ae C34:3, PC aa C34:2, PC aa C38:3, PC aa C40:5, PC ae C32:1, PC aa C28:2, PC aa C43:6, PC aa C36:2, PC ae C36:5, PC ae C40:6, PC aa C40:0, PC ae C38:4, PC aa C38:4, PC aa C32:0, PC ae C38:5, PC aa C38:6, PC ae C32:0, PC aa C28:6, PC aa C24:6, PC aa C42:4, PC aa C30:3, PC ae C42:6, PC ae C42:3, PC aa C30:2, PC aa C38:5, PC ae C40:2, PC ae C38:6, PC aa C36:3, PC aa C36:4, PC ae C36:2, PC ae C38:1, PC ae C42:4, PC ae C34:4, PC ae C40:4, PC aa C40:4, PC ae C42:5, PC aa C42:1, PC ae C34:1
Energy	Very Vigorous PA	0.0366635	0.0824928	0.321776	0.649374	1.5346	8	Methyl malonic acid, Malic acid, Fumaric acid, α-Ketoglutaric acid, Lactic acid, Hexose, Pyruvic acid, Succinic acid
SMs	Very Vigorous PA	0.0772798	0.139104	0.199915	0.378659	1.38592	43	SM C40:2, SM C36:2, SM C34:1, SM C38:2, SM C34:2, SM C41:2, SM C36:1, SM C42:1, Unknown_598.4, SM C42:2, SM C34:0, SM C40:5, Unknown_714.5, SM C32:1, Unknown_684.5, SM C33:1, SM C35:1, SM C42:6, SM C42:3, Unknown_518.3, SM C39:1, SM C43:1, SM C36:3, Unknown_572.4, SM C32:2, SM C41:1
Sulfur	Very Vigorous PA	0.10245	0.153675	0.208955	-0.687538	-1.46066	5	Methionine, Homocysteine, Cysteine CysPlatform
FFAs	Very Vigorous PA	0.155125	0.199446	0.188204	-0.291516	-1.19132	45	FA 22:1, FA 19:0, FA 24:6, FA 26:2, FA 22:4, FA 14:0, FA 18:3, FA 18:4, FA 16:0, FA 14:2, FA 14:1, FA 15:1, FA 18:1, FA 16:1, FA 15:0, FA 13:1, FA 12:0, FA 20:4, FA 19:1, FA 20:5, FA 24:4, FA 22:6, FA 16:2, FA 26:1, FA 24:0
(Acyl)carnitines	Very Vigorous PA	0.322734	0.363076	0.0905429	0.339833	1.10107	26	CAR 16:1, CAR 2:0, CAR 6:0, CAR 14:2-OH, CAR 18:1, CAR 3:0, CAR 16:0, CAR 22:5, CAR 18:0, CAR 18:2-OH, CAR 14:1
BCAAs	Very Vigorous PA	0.600362	0.600362	0.0647943	0.416476	0.897227	6	4-Methyl-2-oxovaleric acid, 3-Methyl-2-oxobutanoic acid, 3-Methyl-2-oxovaleric acid

### Sheet: Table S9
Supplementary Table 9: Associations between metabolite levels and sex (β < 0 : metabolite levels lower in boys than girls)
Metabolite	β	SE	p	p-gain	q
SM C34:2	-0.363813	0.0736009	1.06042e-06		0.00043053
PC aa C40:5/PC aa C40:6	0.288971	0.073346	9.33059e-05	34.8938	0.0189411
CAR 14:1	-0.235398	0.0649466	0.000321396		0.0434957
Methionine	-0.228625	0.0671804	0.000726024		0.0491276
PC ae C40:1	0.231313	0.0662183	0.000522667		0.0491276
Monounsaturated acylcarnitines	-0.223855	0.0652589	0.000658342	0.488191	0.0491276
FA 16:1	-0.207705	0.0648494	0.00145812		0.049333
CAR 10:1	-0.204587	0.0635409	0.00137325		0.049333
CAR 12:0	-0.207856	0.0646583	0.00140027		0.049333
CAR 12:1	-0.209112	0.0641129	0.00119211		0.049333
SM C36:2	-0.241372	0.0744523	0.00126795		0.049333
Long chain FFAs/Very long chain FFAs	-0.20887	0.063108	0.000969097	13.6598	0.049333
Fisher's ratio	0.227284	0.0725887	0.00184558	23.8032	0.0540034
Cit/Orn	0.224887	0.0718427	0.00186218	18.129	0.0540034
Odd chain acylcarnitines	0.214573	0.0696114	0.00217946	2.57225	0.0589908
Tyrosine	-0.209545	0.0695648	0.0027347		0.0595687
FA 14:1	-0.194638	0.0660444	0.00337458		0.0595687
FA 16:2	-0.198797	0.0664103	0.0029062		0.0595687
LPC a C18:3	0.190196	0.064026	0.00314507		0.0595687
PC aa C24:0	0.195016	0.0652165	0.00285924		0.0595687
PC aa C40:6	-0.2213	0.0748494	0.00325579		0.0595687
Medium chain acylcarnitines	-0.201134	0.0681475	0.00332183	0.358873	0.0595687
Long chain acylcarnitines	-0.199868	0.0654195	0.00237987	0.135048	0.0595687
CAR 10:0	-0.202396	0.0694959	0.00375511		0.063524
CAR 18:1	-0.18607	0.0661717	0.00513329		0.0813914
CAR 3:0	0.201221	0.0722993	0.00560613		0.0813914
Unknown_714.5	-0.184662	0.0665347	0.00574685		0.0813914
Monounsaturated FFAs	-0.176957	0.0637628	0.00574297	0.253896	0.0813914
Tyr/Phe	-0.206596	0.0745526	0.00581367	0.470391	0.0813914
SM C36:1	-0.201769	0.0737278	0.00643291		0.0870587
PC ae C36:4	0.191591	0.0720322	0.00806433		0.105617
FA 16:3	-0.172701	0.0655802	0.00875725		0.108637
PC aa C34:4	0.194331	0.0739134	0.00883013		0.108637
SM C33:1	-0.193646	0.0741122	0.00925524		0.110518
SM C32:2	-0.171684	0.0669648	0.0106568		0.123619
FA 18:1	-0.159331	0.0629414	0.0116992		0.13194
FA 20:2	-0.166508	0.0661325	0.0121434		0.133249
Long chain FFAs	-0.157456	0.0632955	0.0132376	0.11015	0.141434
CAR 8:0	-0.169594	0.0695667	0.01514		0.155868
FFAs	-0.154917	0.0636586	0.0153565	0.0949514	0.155868
PC aa C38:6	-0.176692	0.0744249	0.0179764		0.17749
SM C41:2	-0.169112	0.0714627	0.018361		0.17749
FA 15:0	-0.150982	0.0645029	0.0196897		0.185907
PC ae C38:3	0.142468	0.0613526	0.0204376		0.188583
Alanine	-0.15859	0.0713423	0.0267415		0.241268
Serine	-0.148511	0.067868	0.0291395		0.250872
Glucose	0.239012	0.108751	0.0287086		0.250872
PC ae C28:6	0.167087	0.0765656	0.0296598		0.250872
Homocysteine	0.184738	0.0849898	0.0302801		0.250892
Ornithine	-0.149897	0.0703826	0.0337595		0.251636
Unknown_576.4	-0.136071	0.0640281	0.0338296		0.251636
Unknown_598.4	0.149782	0.07053	0.0340887		0.251636
AAs	-0.138263	0.0640627	0.0314579	0.0230792	0.251636
Saturated FFAs	-0.139766	0.06552	0.0334396	0.588813	0.251636
Polyunsaturated FFAs	-0.135557	0.0634403	0.033193	0.0875546	0.251636
PC aa C40:4	0.155813	0.0738876	0.0354635		0.256022
PC ae C38:4	0.152436	0.0727215	0.0365746		0.256022
SM C42:1	0.149267	0.0712057	0.0365666		0.256022
LPC a C20:4	0.155611	0.0745096	0.0372571		0.256379
Proline	0.14856	0.0724688	0.0409365		0.271917
FA 16:0	-0.132939	0.0658908	0.0442033		0.271917
FA 17:1	-0.134034	0.0660574	0.0430123		0.271917
PC ae C36:3	0.150055	0.0729584	0.0402478		0.271917
SM C30:1	-0.136607	0.0672759	0.0428461		0.271917
Unknown_570.4	-0.225889	0.111224	0.0430104		0.271917
Aromatic AAs	-0.139031	0.0688113	0.0439308	0.0622501	0.271917
Glucogenic AAs	-0.124909	0.0633859	0.0490581	0.0147993	0.297277
PC ae C36:5	0.144168	0.0746589	0.0540404		0.322653
PC aa C18:2	-0.212782	0.110664	0.0554225		0.326109
Citrulline	0.13318	0.0734283	0.0704008		0.326177
α-Aminoadipic acid	-0.107636	0.062223	0.0843562		0.326177
FA 14:0	-0.116622	0.0668235	0.0815958		0.326177
FA 15:1	-0.139083	0.0763565	0.0694584		0.326177
FA 18:0	-0.109728	0.0625031	0.0794872		0.326177
FA 18:2	-0.125505	0.0662549	0.0588114		0.326177
FA 22:6	-0.118557	0.0673616	0.0790712		0.326177
FA 24:6	-0.120026	0.067112	0.0743177		0.326177
FA 26:3	0.0951708	0.0542521	0.0800788		0.326177
CAR 4:0	0.134112	0.0721581	0.0637075		0.326177
PC aa C30:3	-0.121327	0.0665558	0.0689532		0.326177
PC aa C34:5	0.116751	0.067173	0.0828417		0.326177
PC aa C36:2	-0.131887	0.0724487	0.0693401		0.326177
PC aa C36:5	0.112881	0.0621115	0.0697654		0.326177
PC aa C42:2	0.113667	0.0642472	0.0771796		0.326177
PC aa C42:3	0.114251	0.0648253	0.0783166		0.326177
PC aa C42:5	-0.11142	0.059243	0.0606678		0.326177
PC ae C34:0	0.121712	0.0683459	0.0755611		0.326177
PC ae C38:5	0.130574	0.0722806	0.0714525		0.326177
SM C34:1	-0.140299	0.0736716	0.0574408		0.326177
SM C35:1	-0.134178	0.0746314	0.0728147		0.326177
SM C42:6	-0.12212	0.070447	0.0836509		0.326177
FA 22:0	-0.17671	0.095723	0.0658455		0.326177
FA 22:2	-0.179505	0.100647	0.0754885		0.326177
PC aa C28:6	0.140164	0.0776131	0.0713786		0.326177
PCs acyl alkyl	0.126451	0.0715387	0.0777601	0.00672153	0.326177
Polyunsaturated PCs acyl alkyl	0.138098	0.0733859	0.0604493	0.133406	0.326177
SMs	-0.12875	0.0739235	0.0821916	1.29018e-05	0.326177
Polyunsaturated SMs	-0.131169	0.0733587	0.0743835	1.42561e-05	0.326177
Ketogenic AAs	-0.130031	0.0682851	0.0574779	1.87093	0.326177
Odd chain FFAs	-0.119412	0.0668145	0.0745406	0.264147	0.326177
CPT1	0.123403	0.0684298	0.071942	3.28936	0.326177
Free carnitine/CAR 16:0	0.126594	0.0694214	0.06883	2.88399	0.326177
CAR 8:0/CAR 16:0	-0.119907	0.0686503	0.0813531	0.186102	0.326177
PC aa C40:3/PC aa C42:5	0.119501	0.0647794	0.0657028	0.923366	0.326177
Ala/LPC a C18:1	-0.128248	0.0694141	0.0653141	0.409429	0.326177
FA 17:2	-0.115016	0.0667603	0.0856501		0.328056
FA 13:1	-0.127321	0.0748199	0.0895257		0.339696
Glutamine	-0.102906	0.060758	0.0906511		0.340781
Glycine	-0.114831	0.0679635	0.0917561		0.34177
Polyunsaturated acylcarnitines	-0.109568	0.0657418	0.096298	1.13912	0.355427
Orn/Arg	-0.115065	0.0692285	0.0972216	0.347242	0.355603
PC aa C40:1	0.106456	0.0653963	0.103887		0.36811
PC ae C26:1	0.105124	0.0643598	0.10272		0.36811
CAR 2:0/Free carnitine	-0.109118	0.0670373	0.104268	3.25824	0.36811
PC aa C38:3/PC aa C38:4	-0.123275	0.0752666	0.102128	3.1255	0.36811
CAR 16:1	-0.10022	0.0618998	0.106205		0.371718
Lysine	-0.114485	0.0709874	0.107537		0.373162
FA 20:1	-0.127201	0.0796367	0.110908		0.375239
CAR 14:2	-0.121364	0.0757225	0.109695		0.375239
Cit/Arg	0.11745	0.0734508	0.110513	0.637037	0.375239
PC aa C40:2	0.099452	0.0631538	0.115646		0.384492
PC ae C26:6	0.100934	0.0648736	0.12044		0.384492
PC ae C34:4	0.107749	0.0688987	0.118519		0.384492
PC ae C40:2	0.0953748	0.0612097	0.119529		0.384492
SM C20:1	0.123444	0.0785774	0.116686		0.384492
SM C32:1	-0.116074	0.0747714	0.121219		0.384492
FA 24:5	-0.164489	0.105093	0.118569		0.384492
Acylcarnitines	-0.105362	0.0678108	0.120944	0.00265741	0.384492
PC aa C20:0	0.0963706	0.0625086	0.123824		0.389709
PC aa C34:3	0.098281	0.0644199	0.127815		0.397307
Monounsaturated PCs/Saturated PCs	-0.102652	0.0673532	0.128195	2.99509	0.397307
LPC a C22:6	-0.109396	0.0723737	0.131295		0.402236
PC ae C40:5	0.104274	0.0690658	0.131767		0.402236
CAR 20:3	-0.113402	0.0765002	0.138962		0.421035
FA 12:0	-0.097975	0.0664995	0.14136		0.425128
(CAR 2:0+CAR 3:0)/Free carnitine	-0.0985727	0.0671879	0.143026	2.47377	0.426975
Unknown_458.3	0.157667	0.107871	0.144728		0.428902
CAR 18:2	-0.0950811	0.0654822	0.14717		0.43298
SM C42:3	-0.10289	0.0719182	0.153193		0.447456
CAR 22:6	-0.107126	0.0759196	0.158722		0.453345
PC ae C36:6	0.098011	0.0692984	0.157918		0.453345
Saturated PCs/PCs	0.0974845	0.0687567	0.156942	2.44649	0.453345
PC ae C32:1/PC ae C34:1	0.0975987	0.0692933	0.159676	1.75458	0.453345
PC aa C36:3/PC aa C36:4	-0.107471	0.077028	0.163574	1.94953	0.461189
PC ae C42:4	-0.0928412	0.0680975	0.173414		0.479862
SM C38:2	-0.0968035	0.0712543	0.174925		0.479862
Polyunsaturated LPCs	0.0938517	0.0685987	0.171898	0.0182962	0.479862
Polyunsaturated PCs/Saturated PCs	-0.0914648	0.067212	0.174248	2.20351	0.479862
FA 26:0	0.0834937	0.0620146	0.178873		0.4874
LPC e C18:1	0.0872944	0.0655644	0.183807		0.489528
PC aa C36:0	0.0927136	0.0697676	0.184613		0.489528
PC ae C32:0	0.0942481	0.0705099	0.181981		0.489528
PC ae C34:2	0.0950707	0.071735	0.185683		0.489528
SM C38:3	0.0872926	0.0656125	0.184087		0.489528
PC aa C30:2	-0.106999	0.0811753	0.188145		0.49282
Threonine	-0.0884119	0.0689597	0.200425		0.505419
FA 26:4	0.081905	0.0635221	0.197913		0.505419
CAR 16:0	-0.088198	0.0684927	0.198505		0.505419
PC aa C28:2	-0.0876349	0.0675664	0.195292		0.505419
PC ae C42:5	-0.0895602	0.0697164	0.199592		0.505419
CAR 16:0/FA 16:0	0.085569	0.0663785	0.198024	0.223222	0.505419
LPC a C18:0	-0.0872481	0.0684428	0.203068		0.508924
PC aa C20:1	-0.0955258	0.0756771	0.207287		0.513162
SM C20:4	-0.133332	0.10534	0.206441		0.513162
LPC a C20:1	0.0821891	0.0653435	0.209145		0.514623
α-Ketobutyric acid	0.107024	0.0861512	0.215079		0.526037
PC aa C30:0	0.0831242	0.0674324	0.218319		0.530763
CAR 18:2-OH	-0.0961725	0.0789713	0.223747		0.536951
PC aa C38:0	0.0896269	0.0737472	0.224832		0.536951
Unknown_634.4	-0.133652	0.109674	0.224049		0.536951
FA 14:2	-0.0742795	0.0616957	0.228904		0.54032
LPC a C18:2	0.0801747	0.0664672	0.228313		0.54032
Malic acid	-0.0805995	0.0675268	0.233258		0.543156
CAR 14:2-OH	-0.0956348	0.0811213	0.239085		0.543156
PC aa C42:1	0.0773983	0.065711	0.23947		0.543156
PC ae C30:2	-0.0736256	0.0622745	0.237393		0.543156
Unknown_490.3	-0.126875	0.106819	0.235726		0.543156
Short chain PCs acyl alkyl	0.0881649	0.0746873	0.2384	0.124412	0.543156
CAR 16:0+CAR 18:0	-0.0783626	0.0661283	0.236643	0.838838	0.543156
FA 19:1	-0.0751667	0.0644347	0.243994		0.550343
Glutamic acid	-0.0665131	0.0575563	0.24813		0.554256
SM C40:4	0.0776338	0.0671799	0.248459		0.554256
PC aa C38:5	0.0788582	0.0695676	0.257544		0.568276
PC aa C30:6	0.0874384	0.0769386	0.256166		0.568276
Gly/PC ae C38:2	-0.0739076	0.0654378	0.259329	0.353821	0.569123
PC ae C24:2	0.119825	0.106858	0.262897		0.572256
LPC a C20:3/LPC a C20:4	-0.0827353	0.0739139	0.263576	0.141352	0.572256
Monounsaturated PCs acyl alkyl	0.0691287	0.062008	0.265536	0.00196835	0.573444
FA 18:3	-0.0669596	0.0606739	0.270339		0.577176
Monounsaturated FFAs/Saturated FFAs	-0.0681477	0.0619417	0.271529	0.0211505	0.577176
Ala/Gly	-0.0856865	0.0777534	0.271042	0.0986617	0.577176
FA 22:3	-0.0722427	0.0662875	0.276367		0.581373
Unknown_606.4	0.0849953	0.0779593	0.276178		0.581373
PC ae C32:1	0.0784283	0.0725397	0.280163		0.586321
FA 17:0	-0.0695235	0.0646259	0.282592		0.588371
Valine	0.0738039	0.0691106	0.286109		0.589645
Pyruvic acid	-0.0640332	0.0599541	0.285776		0.589645
α-Ketoglutaric acid	-0.0675891	0.0644239	0.294385		0.600605
PC aa C34:1	-0.0712159	0.0678262	0.294281		0.600605
Unknown_518.3	0.0703815	0.0673096	0.296261		0.60141
Saturated LPCs	-0.0697121	0.0671161	0.299545	0.677922	0.604239
TCA cycle metabolites	-0.0618025	0.0596752	0.300631	0.775895	0.604239
LPC a C20:5	0.067594	0.0662629	0.308214		0.611313
PC ae C36:1	0.0609986	0.0598715	0.308546		0.611313
Long chain PCs diacyl	0.0705645	0.0692419	0.308668	0.196547	0.611313
LPC a C16:0	-0.0674367	0.0667485	0.312929		0.616743
CAR 18:0	-0.0642508	0.0644522	0.319079		0.617122
PC aa C20:4	-0.0666609	0.0668615	0.319019		0.617122
PC aa C36:4	0.0738152	0.0739832	0.318893		0.617122
PC aa C38:3	-0.0746137	0.0748283	0.319201		0.617122
Phenylalanine	-0.0687982	0.0695183	0.322926		0.621364
PC ae C40:3	0.0589584	0.0600108	0.326123		0.624556
FA 26:1	0.0638741	0.0652002	0.327772		0.624766
Short chain LPCs	-0.0650675	0.0668249	0.330765	0.946076	0.627526
Cysteine	-0.0555871	0.0581721	0.339911		0.630577
CAR 2:0	-0.0647375	0.0677381	0.339728		0.630577
LPC a C16:5	-0.0779222	0.0815958	0.340139		0.630577
LPC a C20:3	0.0689849	0.0721624	0.339576		0.630577
Saturated PCs diacyl	0.0646912	0.0675828	0.338963	0.00843524	0.630577
CAR 9:0/CAR 10:2	0.0645459	0.0680384	0.34332	1.5891	0.633582
Essential AAs	-0.063902	0.0678022	0.34644	0.00209567	0.636447
Aspartic acid	-0.0568416	0.0605538	0.348126		0.636663
Free carnitine	0.0668646	0.0720442	0.353814		0.644164
Unknown_516.3	0.0698722	0.0755629	0.355479		0.644307
FA 26:5	0.0633548	0.0709015	0.372031		0.659001
CAR 8:1	0.0479467	0.0534301	0.369981		0.659001
PC aa C38:2	0.0565621	0.0635043	0.373326		0.659001
SM C41:1	0.0616828	0.069091	0.372421		0.659001
Monounsaturated PCs diacyl	-0.0604722	0.0676822	0.372073	0.27921	0.659001
Very long chain FFAs	-0.0599983	0.067213	0.372502	0.176765	0.659001
Fumaric acid	-0.0564855	0.0656575	0.390063		0.66426
FA 22:4	-0.0556329	0.0641955	0.386615		0.66426
FA 24:0	0.0561108	0.064219	0.382745		0.66426
FA 24:3	0.0516636	0.0605896	0.394302		0.66426
LPC a C16:4	-0.0690466	0.080645	0.392437		0.66426
PC aa C36:6	0.0614421	0.0700674	0.380999		0.66426
PC aa C43:6	0.0616681	0.0721559	0.393152		0.66426
SM C40:2	-0.0582429	0.0674778	0.388491		0.66426
Unknown_684.5	-0.0574973	0.0669765	0.391071		0.66426
Unknown_514.3	-0.0896096	0.102275	0.381531		0.66426
Saturated PCs	0.059535	0.0683176	0.383957	0.00744677	0.66426
PC aa C25:0	0.0528819	0.0630965	0.402179		0.674731
Cysteine (CysPlatform)	-0.0579379	0.0696877	0.406048		0.678418
PC aa C34:2	-0.0581696	0.0705144	0.409846		0.679174
PC aa C42:0	0.0579711	0.0701827	0.409209		0.679174
PC ae C32:2	0.0584302	0.0715457	0.414527		0.684139
FA 10:0	0.0719033	0.0886144	0.417754		0.686673
PC ae C42:6	-0.0555155	0.0688731	0.420623		0.688601
FA 18:4	-0.0493267	0.0621746	0.427976		0.697824
Short chain PCs diacyl	-0.0566039	0.0717612	0.430662	0.0205036	0.699395
LPC a C22:5	0.0538885	0.0689746	0.435036		0.703683
PC aa C42:6	0.0479387	0.0618583	0.438753		0.70688
Unknown_540.3	0.0830974	0.108609	0.444878		0.713915
SM C43:2	0.0549051	0.0724863	0.449148		0.715114
CAR 2:0+CAR 3:0	-0.0516432	0.0681267	0.448815	0.012491	0.715114
PC ae C38:6	0.0525883	0.0725718	0.469012		0.739451
Unknown_572.4	0.0598731	0.0831255	0.471719		0.739451
Unknown_660.5	-0.0484183	0.0669997	0.470262		0.739451
SM C28:3	-0.0806721	0.111139	0.468404		0.739451
Tryptophan	-0.0503367	0.0713385	0.48079		0.744309
PC ae C42:1	0.0452126	0.0638889	0.47932		0.744309
Unknown_740.6	0.0471677	0.0671833	0.482976		0.744309
PC aa C16:4	0.073539	0.104959	0.483984		0.744309
SM C24:0	-0.0762094	0.107805	0.480087		0.744309
Unknown_460.3	0.0745947	0.107241	0.487148		0.746347
FA 22:5	-0.0456379	0.0664469	0.49254		0.751772
Asparagine	-0.0437536	0.0654122	0.503926		0.754959
PC aa C22:1	-0.0437871	0.0654759	0.503817		0.754959
SM C43:1	0.0471381	0.0693584	0.497073		0.754959
Unknown_486.3	0.0779743	0.115562	0.500413		0.754959
Monounsaturated PCs	-0.0452277	0.0669042	0.499382	0.00104663	0.754959
SM C34:0	-0.0445116	0.0670713	0.507237		0.756954
Polyunsaturated PCs diacyl	-0.0477998	0.0723222	0.508986	0.00639663	0.756954
CAR 12:0/CAR 8:0	-0.0453516	0.0692158	0.512652	0.00273142	0.759623
PC aa C26:6	0.0422963	0.0652784	0.517183		0.76355
Short chain PCs	-0.0459623	0.0718779	0.522859	0.0168882	0.763806
Long chain PCs acyl alkyl	-0.0421511	0.0659406	0.523	0.331575	0.763806
PC ae C34:2/PC aa C32:2	0.0449935	0.0698649	0.519865	0.357175	0.763806
BCAAs	0.0434107	0.0684528	0.526279	0.543644	0.76584
CAR 6:0	-0.0414041	0.0663323	0.532816		0.769834
Short chain acylcarnitines	-0.0430381	0.068739	0.531556	0.0105466	0.769834
FA 20:3	-0.0397203	0.0642057	0.536302		0.771759
SM C40:5	0.0376995	0.0611626	0.53795		0.771759
CAR 10:2	-0.0397747	0.0665388	0.550323		0.777014
CAR 9:0	0.0396234	0.065507	0.545571		0.777014
LPC a C16:1	-0.039447	0.0661377	0.551182		0.777014
PC aa C42:4	0.0383005	0.0636526	0.547677		0.777014
Polyunsaturated PCs/Monounsaturated PCs	0.0353967	0.0590832	0.549395	0.908967	0.777014
Methyl malonic acid	-0.0474714	0.0814372	0.560222		0.783674
FA 19:0	-0.0375777	0.0647056	0.561697		0.783674
LPC a C22:0	0.0377577	0.0648095	0.560304		0.783674
PC aa C36:1	-0.0391533	0.0698571	0.575424		0.794633
PC ae C36:0	0.037042	0.066059	0.575251		0.794633
Ile/PC aa C32:2	-0.0394086	0.0701469	0.574524	1.09739	0.794633
4-Methyl-2-oxovaleric acid	0.0370562	0.0677725	0.584796		0.796736
PC ae C34:3	0.0410757	0.0750885	0.584613		0.796736
PC ae C38:2	0.035425	0.0642234	0.581359		0.796736
PC ae C42:2	0.0361622	0.0661057	0.584625		0.796736
PC ae C40:4	0.0356543	0.0674669	0.597431		0.811227
Polyunsaturated FFAs/Monounsaturated FFAs	0.0325614	0.0622712	0.601169	0.009553	0.813581
FA 20:4	-0.0394463	0.0764515	0.60606		0.813706
FA 24:4	-0.0354808	0.0682361	0.603323		0.813706
PC ae C38:0	-0.0316546	0.0618037	0.608773		0.813706
Unknown_548.3	-0.0405472	0.0792694	0.609278		0.813706
SM C37:1	-0.0342094	0.0676315	0.61322		0.81481
LPC a C14:4	0.0524754	0.103983	0.614118		0.81481
Isoleucine	-0.0326738	0.0678738	0.630479		0.820382
Succinic acid	-0.0300762	0.0610683	0.622479		0.820382
3-Methyl-2-oxobutanoic acid	0.0389053	0.0822285	0.636279		0.820382
FA 20:5	-0.0302445	0.0644517	0.639122		0.820382
FA 24:1	-0.0327732	0.0671208	0.625586		0.820382
FA 26:2	0.0283779	0.0611027	0.642565		0.820382
LPC a C16:2	0.0387361	0.0811771	0.633484		0.820382
PC ae C28:1	0.0317494	0.0641589	0.620816		0.820382
PC ae C40:6	0.034505	0.0735587	0.639216		0.820382
Unknown_568.4	0.0346237	0.0745304	0.642408		0.820382
Medium chain FFAs	-0.0317241	0.0663454	0.632762	0.223402	0.820382
Orn/Ser	-0.0335425	0.071954	0.641335	0.0454357	0.820382
PC ae C42:0	-0.0288784	0.0643206	0.65366		0.831931
PC ae C36:2	0.0310277	0.0712351	0.663354		0.841631
PC aa C38:4	0.0323418	0.0757497	0.669594		0.844236
PC aa C40:5	0.0299772	0.0709236	0.672721		0.844236
PC ae C28:0	0.0274062	0.0664166	0.679963		0.844236
Creatinine	0.0480246	0.114682	0.675681		0.844236
LPC a C18:4	0.0445441	0.106789	0.676841		0.844236
LPC a C18:5	0.0442294	0.106963	0.67949		0.844236
Polyunsaturated PCs/PCs	-0.0245256	0.0591607	0.678662	1.08688	0.844236
PC aa C22:0	0.0258445	0.0638223	0.68561		0.848651
PC aa C44:12	0.0296535	0.0753093	0.693934		0.854777
PC ae C42:3	-0.0256884	0.0657537	0.696219		0.854777
SM C26:4	0.0400675	0.103462	0.698793		0.854777
PC aa C36:1/PC aa C38:1	-0.0247357	0.0639473	0.69898	0.823234	0.854777
PC aa C20:2	-0.0290507	0.0763397	0.703662		0.85535
Long chain LPCs	-0.0269362	0.0707051	0.703397	0.186659	0.85535
PC aa C32:2	0.0266151	0.0709199	0.707617		0.85759
Leucine	0.0222877	0.0676622	0.742003		0.866782
Lactic acid	-0.0217756	0.0635196	0.731909		0.866782
LPC a C14:0	0.0242506	0.0690112	0.72545		0.866782
LPC e C16:0	-0.0245755	0.0696609	0.724406		0.866782
PC aa C30:4	0.0223718	0.0662615	0.735718		0.866782
PC aa C32:0	-0.0225285	0.0678468	0.740001		0.866782
PC aa C40:3	0.0220939	0.0635696	0.728252		0.866782
PC ae C40:0	-0.0243837	0.0743111	0.742956		0.866782
FA 12:1	0.0391222	0.112649	0.728607		0.866782
LPC a C19:3	-0.0381943	0.106898	0.721084		0.866782
PC aa C24:5	0.0360374	0.106391	0.735016		0.866782
Polyunsaturated PCs	-0.024356	0.0726618	0.737626	0.00441388	0.866782
Val/LPC a C18:1	0.0231483	0.0673884	0.731369	0.391196	0.866782
FA 20:0	0.0240317	0.0751926	0.749457		0.867972
LPC a C14:1	-0.0387675	0.121907	0.750722		0.867972
Acetoacetic acid	-0.0277486	0.089524	0.756803		0.867972
LPC e C18:3	0.0356431	0.110082	0.746292		0.867972
LPCs	-0.0214228	0.0690191	0.756409	0.0041579	0.867972
LPCs/PCs	-0.0201465	0.0641521	0.753641	1.00367	0.867972
LPC a C18:1	0.0209786	0.0683656	0.759086		0.868138
FA 22:1	-0.02345	0.0803109	0.770397		0.878599
CAR 20:0	-0.023164	0.0840627	0.783046		0.888666
Unknown_630.4	-0.0333632	0.121365	0.783602		0.888666
PCs diacyl	-0.0189904	0.0712235	0.789873	0.00361987	0.893283
PC aa C26:0	0.0197632	0.0757814	0.794333		0.895831
PC aa C32:3	0.0169408	0.0657352	0.796746		0.896063
Unknown_856.7	0.0271181	0.108179	0.802209		0.899715
SM C36:3	-0.0163783	0.0663857	0.805237		0.900623
Hexose	0.015289	0.0654891	0.815518		0.902616
PC aa C32:1	-0.0158963	0.0671986	0.813106		0.902616
SM C20:5	-0.0271392	0.118912	0.81964		0.902616
SM C28:2	0.0248948	0.109546	0.820358		0.902616
Saturated PCs acyl alkyl	0.017388	0.0723187	0.810094	0.0932744	0.902616
Polyunsaturated FFAs/Saturated FFAs	-0.0147022	0.0638182	0.817849	0.0405857	0.902616
β-Hydroxybutyric acid	0.0227004	0.10314	0.825925		0.903843
SM C24:2	0.0236572	0.106718	0.824691		0.903843
SM C26:0	0.0177299	0.0816943	0.828286		0.903989
PC ae C38:1	0.0130086	0.0632631	0.837127		0.908753
PC aa C24:6	0.0161138	0.0778181	0.836018		0.908753
SM C39:1	-0.0135989	0.0706611	0.847472		0.91509
Unknown_578.4	0.0159907	0.0825022	0.846408		0.91509
FA 19:2	-0.0120614	0.0655967	0.854192		0.919899
PC aa C38:1	0.0115772	0.0648556	0.858413		0.921999
Taurine	0.00822017	0.0500071	0.869467		0.931408
LPC e C18:2	-0.013162	0.0840865	0.875666		0.93487
SM C24:6	-0.0124959	0.0808878	0.877304		0.93487
LPC a C14:3	-0.00991274	0.068043	0.884239		0.93734
Val/PC ae C32:2	-0.0104429	0.0703139	0.882	0.324386	0.93734
FA 24:2	-0.00906083	0.066811	0.892182		0.938004
PC ae C34:1	0.00971496	0.0729452	0.894107		0.938004
Unknown_512.3	0.0169051	0.125082	0.892592		0.938004
Fructose-6-phosphate	0.0144743	0.103787	0.889176		0.938004
Arginine	0.00824213	0.0692902	0.905367		0.947368
3-Methyl-2-oxovaleric acid	0.00696255	0.0679289	0.918405		0.956083
CAR 22:5	-0.00819282	0.0789861	0.917439		0.956083
LPC e C18:0	0.00522249	0.0657874	0.936761		0.970217
PC ae C30:5	-0.00895606	0.110991	0.935739		0.970217
Histidine	-0.00424161	0.0676167	0.950022		0.978956
SM C22:1	-0.00764836	0.121175	0.949719		0.978956
PC aa C40:0	-0.00377408	0.0681828	0.955882		0.982501
CAR 12:0/CAR 10:0	0.00345349	0.0711227	0.961292	0.00145665	0.985567
PC aa C36:3	0.00239002	0.0731531	0.973951		0.986095
PC ae C28:5	0.00278754	0.0772756	0.971236		0.986095
SM C42:2	-0.00327133	0.0743607	0.964928		0.986095
Unknown_874.7	0.00271226	0.0649314	0.966699		0.986095
Long chain PCs	0.00232441	0.0673928	0.972501	0.0623832	0.986095
CAR 3:0/CAR 4:0	-0.00181205	0.0719962	0.979931	0.00572094	0.989681
Polyunsaturated FFAs/FFAs	0.00133202	0.0627882	0.983079	0.0156208	0.990397
PCs	0.00112192	0.0712931	0.987451	0.000529309	0.99234
Saturated FFAs/FFAs	0.00058209	0.0641513	0.992762	0.0154684	0.995214
PC aa C18:5	-0.000184181	0.0805208	0.998176		0.998176

### Sheet: Table S10
Supplementary Table 10: Metabolite set enrichment analysis for LMM associations between metabolites and sex (ES < 0: metabolite levels lower in boys than girls)
Group	p	q	log2err	ES	NES	size	leadingEdge
PCs	2.48059e-09	2.23253e-08	0.774939	0.4785	2.39037	101	PC ae C40:1, PC aa C24:0, PC aa C34:4, PC ae C36:4, PC ae C28:6, PC aa C40:4, PC ae C38:4, PC ae C36:3, PC ae C36:5, PC ae C38:3, PC aa C28:6, PC ae C38:5, PC ae C34:0, PC aa C34:5, PC aa C42:3, PC aa C42:2, PC aa C36:5, PC ae C34:4, PC aa C40:1, PC ae C26:1, PC ae C40:5, PC ae C26:6, PC aa C40:2, PC aa C34:3, PC ae C36:6, PC aa C20:0, PC ae C40:2, PC ae C34:2, PC ae C32:0, PC aa C36:0, PC aa C38:0, PC aa C30:6, PC aa C30:0, PC aa C38:5, PC ae C32:1, PC aa C42:1, PC aa C36:4, PC aa C43:6, PC aa C36:6, PC ae C36:1, PC ae C40:3, PC ae C32:2, PC aa C42:0, PC aa C38:2, PC aa C25:0, PC ae C38:6, PC aa C42:6, PC ae C42:1, PC aa C26:6, PC ae C34:3, PC aa C42:4, PC ae C36:0, PC ae C42:2, PC ae C40:4, PC ae C38:2, PC ae C40:6, PC aa C38:4, PC ae C28:1, PC ae C36:2, PC aa C40:5, PC aa C44:12, PC ae C28:0, PC aa C32:2, PC aa C22:0
FFAs	0.00109119	0.00491036	0.45506	-0.500633	-1.82936	45	FA 16:1, FA 16:2, FA 14:1, FA 16:3, FA 20:2, FA 18:1, FA 15:0, FA 15:1, FA 17:1, FA 16:0, FA 13:1, FA 20:1, FA 18:2, FA 24:6, FA 22:6, FA 14:0, FA 17:2, FA 18:0
(Acyl)carnitines	0.00565217	0.0169565	0.232057	-0.535492	-1.74635	26	CAR 14:1, CAR 12:1, CAR 12:0, CAR 10:1, CAR 10:0, CAR 18:1, CAR 8:0, CAR 14:2, CAR 20:3, CAR 22:6, CAR 16:1, CAR 18:2-OH, CAR 14:2-OH, CAR 18:2, CAR 16:0
SMs	0.0191676	0.0431271	0.121293	-0.430343	-1.56137	43	SM C34:2, SM C36:2, SM C36:1, SM C33:1, Unknown_714.5, SM C32:2, SM C41:2, SM C34:1, SM C30:1, Unknown_576.4, SM C35:1, SM C42:6, SM C32:1
AAs	0.0876055	0.15769	0.058115	-0.470985	-1.40534	18	Tyrosine, Alanine, Ornithine, Serine, Glycine, Lysine, α-Aminoadipic acid, Glutamine, Threonine, Phenylalanine, Glutamic acid, Aspartic acid, Tryptophan, Asparagine
Energy	0.268789	0.403183	0.0326027	-0.493949	-1.17988	8	Malic acid, α-Ketoglutaric acid, Pyruvic acid, Fumaric acid, Methyl malonic acid, Succinic acid, Lactic acid
LPCs	0.32254	0.414694	0.0426789	0.304518	1.09087	22	LPC a C18:3, LPC a C20:4, LPC e C18:1, LPC a C20:1, LPC a C18:2, LPC a C20:3, LPC a C20:5, LPC a C22:5, LPC a C16:2, LPC a C22:0
BCAAs	0.388056	0.436563	0.0330012	0.440299	1.0405	6	Valine, 3-Methyl-2-oxobutanoic acid, 4-Methyl-2-oxovaleric acid, Leucine, 3-Methyl-2-oxovaleric acid
Sulfur	0.650371	0.650371	0.0185679	-0.416097	-0.857307	5	Methionine

### Sheet: Table S11
Supplementary Table 11: zBMI interaction analysis (metabolites ~ PA variable*zBMI + covariates)
	Sedentary Behavior					Total PA					Moderate PA					Vigorous PA					Very Vigorous PA
Metabolite	β	SE	p	p-gain	q	β	SE	p	p-gain	q	β	SE	p	p-gain	q	β	SE	p	p-gain	q	β	SE	p	p-gain	q
Alanine	0.0512298	0.0311157	0.100008		0.736138	-0.0541578	0.0306282	0.0773539		0.702249	-0.018328	0.0333048	0.582236		0.90937	-0.0608025	0.0409852	0.138299		0.750658	-0.0072851	0.040895	0.85865		0.977991
Arginine	-0.00233813	0.0307851	0.939475		0.987331	-0.0206354	0.0302276	0.49499		0.884239	-0.00514299	0.0328746	0.875718		0.978748	0.000891403	0.0403031	0.982359		0.994484	-0.00428899	0.0404605	0.915601		0.983279
Asparagine	-0.038727	0.0296543	0.191893		0.778648	0.0488471	0.0289998	0.0924595		0.726466	0.0531756	0.0316736	0.0935154		0.726466	0.076679	0.0385776	0.0471812		0.696158	0.0793227	0.0389999	0.0422394		0.696158
Aspartic acid	0.0568564	0.0288824	0.0492969		0.699809	-0.0598874	0.0280138	0.032791		0.652606	-0.0494793	0.0308224	0.108761		0.739132	-0.0753224	0.037014	0.0421327		0.696158	-0.0298	0.0382644	0.436298		0.87082
Citrulline	-0.0243167	0.0300356	0.418378		0.87082	0.0382541	0.029753	0.198855		0.783708	-0.0151758	0.0320693	0.636167		0.921339	0.0380077	0.0400841	0.343276		0.866127	0.0111059	0.0392907	0.7775		0.952563
Cysteine	0.0602229	0.0277062	0.0299931		0.652606	-0.041144	0.0269396	0.127083		0.7469	-0.000945346	0.0296266	0.974552		0.994484	0.00277667	0.0356445	0.93793		0.987331	-0.0106626	0.0367148	0.771562		0.951963
Glutamine	0.0100411	0.029029	0.729496		0.947705	0.0172378	0.0281622	0.540624		0.891137	0.0192383	0.0308803	0.533438		0.891005	0.0366975	0.0372332	0.324575		0.853482	0.0737438	0.0383209	0.0546078		0.702249
Glutamic acid	0.0487595	0.0274671	0.0761877		0.702249	-0.0489872	0.0266531	0.0663841		0.702249	-0.0322557	0.0293554	0.272136		0.838026	-0.0382074	0.0352137	0.278192		0.842861	-0.0104271	0.036393	0.774547		0.95226
Glycine	0.00141888	0.0299893	0.962274		0.994484	0.00917957	0.0294745	0.755536		0.951335	0.00530415	0.0320098	0.868426		0.977991	0.0217738	0.0393512	0.580186		0.90937	0.0137939	0.0393938	0.726302		0.947705
Histidine	-0.0142117	0.0319678	0.656743		0.927113	-0.0455404	0.0311095	0.143627		0.753052	-0.0673092	0.0341307	0.048912		0.699809	-0.0365927	0.0410338	0.37283		0.868496	0.00475152	0.0422987	0.910584		0.982714
Isoleucine	0.0739998	0.0306154	0.0158359		0.521448	-0.0499308	0.0300296	0.0967208		0.729788	-0.070898	0.032748	0.0306439		0.652606	0.00801938	0.0400507	0.841349		0.976523	0.0463299	0.0403289	0.25093		0.827908
Leucine	0.0898434	0.0299546	0.00277705		0.313189	-0.071911	0.0294543	0.0148184		0.504095	-0.0849242	0.0320563	0.00820289		0.387253	-0.00801791	0.0394454	0.838975		0.974325	0.028472	0.0395131	0.471351		0.880801
Lysine	0.0602869	0.0312653	0.0541261		0.702249	-0.0557263	0.0307157	0.0699679		0.702249	-0.0494937	0.0334527	0.139338		0.753052	-0.0702909	0.0410494	0.0871928		0.712274	-0.0176179	0.0411385	0.668561		0.932128
Methionine	0.0551493	0.0309009	0.0746326		0.702249	-0.0535618	0.0301901	0.0763846		0.702249	-0.0499204	0.0330169	0.130884		0.7469	-0.0284298	0.0401098	0.47865		0.882525	0.0513234	0.0407367	0.208025		0.785174
Ornithine	-0.0285875	0.0313394	0.361902		0.868496	-0.00444405	0.0308149	0.885361		0.97973	-0.0104239	0.0335565	0.756145		0.951335	-0.00539976	0.0411037	0.895514		0.981364	0.00520392	0.0412673	0.899677		0.981364
Phenylalanine	0.0990141	0.0309161	0.00140733		0.282963	-0.080739	0.0304068	0.00806389		0.387253	-0.0757787	0.0331408	0.0224426		0.615655	-0.0648072	0.040586	0.110688		0.739132	0.056443	0.04083	0.167178		0.757708
Proline	0.0587287	0.0309437	0.0580112		0.702249	-0.026304	0.030594	0.390134		0.8703	-0.00455502	0.0331192	0.890638		0.97973	0.00341113	0.0409139	0.933573		0.986927	0.0755279	0.0405139	0.0625979		0.702249
Serine	0.0199966	0.0301972	0.508005		0.884432	-0.0167508	0.0296559	0.572323		0.90696	-0.0162439	0.0322709	0.614828		0.915497	0.0214115	0.0395718	0.588592		0.911661	0.0816966	0.0396232	0.0394963		0.696158
Threonine	0.00911066	0.0294783	0.757341		0.951335	-0.00353555	0.0290992	0.903321		0.981364	0.0029261	0.031501	0.926011		0.986927	0.0134298	0.0389787	0.730519		0.947705	0.0261364	0.038614	0.498659		0.884239
Tryptophan	0.0303954	0.0308127	0.32416		0.853482	-0.0283471	0.0303965	0.35128		0.868496	-0.0413452	0.0329337	0.209641		0.785174	-0.0451029	0.0407088	0.268186		0.838026	0.00207159	0.0404842	0.959201		0.994484
Tyrosine	0.105542	0.0300602	0.000467504		0.282963	-0.0935904	0.0296357	0.00164002		0.282963	-0.0556408	0.032263	0.0849271		0.703682	-0.0511741	0.0398189	0.199069		0.783708	0.0436053	0.0397097	0.272441		0.838026
Valine	0.0806801	0.0294255	0.00622495		0.387253	-0.064326	0.0290681	0.0271435		0.652606	-0.0772732	0.0314768	0.0142708		0.504095	-0.0451669	0.0390618	0.247869		0.826076	0.0205703	0.0387126	0.595295		0.913678
Lactic acid	0.0521742	0.0299253	0.0815869		0.702249	-0.0152037	0.0291023	0.601514		0.915026	0.0128632	0.0320329	0.688102		0.935433	-0.0354183	0.0386073	0.359224		0.868496	0.0182321	0.039641	0.645673		0.924854
Pyruvic acid	0.017253	0.0285972	0.546449		0.891137	-0.00294992	0.0277067	0.915232		0.983279	-0.0169733	0.0305408	0.578509		0.90937	-0.00180769	0.0367147	0.960742		0.994484	-0.0239276	0.0378628	0.52757		0.887901
Succinic acid	-0.00402856	0.0291902	0.890262		0.97973	-0.0104428	0.0283195	0.712396		0.942919	-0.0341308	0.0310706	0.272269		0.838026	-0.0685232	0.0373549	0.066912		0.702249	-0.0373448	0.0385491	0.332914		0.860979
Fumaric acid	-0.0137674	0.0308578	0.65559		0.926833	0.0123925	0.0300637	0.680289		0.933436	-0.0169501	0.0329489	0.607073		0.915026	-0.0287803	0.0398166	0.470002		0.880801	-0.015769	0.0406927	0.698464		0.938906
Malic acid	0.0230586	0.0301042	0.443892		0.87082	-0.0269475	0.0295458	0.361979		0.868496	-0.0516128	0.0321307	0.108536		0.739132	-0.0766516	0.0393325	0.0516446		0.702249	-0.0347833	0.0394555	0.378227		0.868826
α-Ketoglutaric acid	0.0345112	0.0307642	0.262233		0.838026	-0.0258251	0.0298639	0.38739		0.869914	-0.0242887	0.032844	0.459777		0.873921	0.020449	0.0394934	0.604731		0.915026	-0.0316252	0.0407208	0.437568		0.87082
3-Methyl-2-oxobutanoic acid	0.0355978	0.0383245	0.35332		0.868496	-0.00995301	0.038235	0.794708		0.955156	-0.0251346	0.05065	0.619898		0.917745	0.0172103	0.0539279	0.74973		0.950458	-0.0560662	0.0536051	0.296004		0.844384
3-Methyl-2-oxovaleric acid	0.0301524	0.0318586	0.344169		0.866127	-0.0187927	0.0310052	0.544597		0.891137	-0.0267156	0.0340726	0.433198		0.87082	-0.0101068	0.041198	0.806269		0.961116	-0.0168364	0.0421742	0.689828		0.935433
4-Methyl-2-oxovaleric acid	0.0281552	0.0317511	0.375446		0.868826	-0.0329448	0.030905	0.286718		0.844384	-0.0407058	0.0339092	0.230282		0.812797	-0.003841	0.0410299	0.925439		0.986927	-0.0214751	0.0419561	0.608878		0.915026
α-Aminoadipic acid	0.0935403	0.0288167	0.00121216		0.282963	-0.0901333	0.0281158	0.0013961		0.282963	-0.0677173	0.0308713	0.0285192		0.652606	-0.0334086	0.0374578	0.372716		0.868496	-0.000710123	0.0382088	0.985176		0.994484
Taurine	0.0638363	0.02381	0.00746667		0.387253	-0.0391848	0.0231584	0.0909697		0.721361	-0.0444242	0.0254558	0.0812843		0.702249	-0.0573469	0.0305358	0.0606866		0.702249	-0.0257192	0.0315951	0.415836		0.87082
Methyl malonic acid	0.00637348	0.0363063	0.860706		0.977991	-0.0277787	0.0363907	0.445544		0.87082	-0.129316	0.0480602	0.00731956		0.387253	-0.104322	0.0517374	0.0441957		0.696158	-0.108886	0.0505929	0.0317632		0.652606
FA 12:0	-0.0567778	0.0306222	0.0640354		0.702249	0.037382	0.0299778	0.212732		0.785174	0.0404075	0.0327819	0.218033		0.790115	0.0586016	0.0398715	0.142011		0.753052	0.0103967	0.0405478	0.797694		0.956479
FA 14:0	-0.0245301	0.0300962	0.415246		0.87082	0.0286674	0.0294965	0.331365		0.860979	0.00584802	0.03218	0.855835		0.977991	0.0512418	0.0392698	0.192291		0.778648	0.0516402	0.0395595	0.192081		0.778648
FA 14:1	-0.016652	0.0304493	0.584594		0.90937	0.0071294	0.0297662	0.810763		0.961116	-0.00159964	0.0325681	0.960837		0.994484	0.0257285	0.0395337	0.515359		0.886613	0.0175797	0.040157	0.661651		0.928858
FA 14:2	0.0424611	0.0294567	0.149781		0.755723	-0.0611431	0.0285566	0.0325196		0.652606	-0.0353468	0.0314366	0.261137		0.836701	-0.028548	0.0378157	0.450483		0.87082	-0.00669337	0.0390052	0.863787		0.977991
FA 15:0	-0.0316028	0.0296697	0.287083		0.844384	0.0193922	0.0289933	0.503765		0.884239	-0.00743047	0.0317159	0.814818		0.961116	0.0348453	0.0385114	0.365838		0.868496	0.0359361	0.0390843	0.358097		0.868496
FA 15:1	0.0873148	0.0432076	0.0437545		0.696158	-0.0632409	0.0386531	0.102467		0.739132	-0.0689706	0.0358766	0.0550522		0.702249	-0.05417	0.0460158	0.239657		0.816344	-0.0135132	0.0487034	0.781527		0.952563
FA 16:0	-0.0374554	0.0298132	0.209308		0.785174	0.0367639	0.0292078	0.208464		0.785174	0.00266869	0.0318916	0.933329		0.986927	0.0542811	0.0388603	0.162834		0.757708	0.0554929	0.0392338	0.15757		0.757708
FA 16:1	-0.0161213	0.0295847	0.585939		0.90937	0.027394	0.0289524	0.344317		0.866127	0.00589317	0.0316508	0.852334		0.977991	0.0197699	0.0385207	0.607929		0.915026	0.0274723	0.0389871	0.4812		0.884239
FA 16:2	-0.02603	0.0299336	0.384747		0.868826	0.0269299	0.0293356	0.358867		0.868496	0.0152797	0.0319987	0.633111		0.920642	0.0260047	0.0390794	0.505955		0.884432	0.0351487	0.0393664	0.372159		0.868496
FA 16:3	0.0257038	0.029954	0.391053		0.87082	0.000388381	0.0292946	0.989425		0.994552	-0.0376644	0.0320125	0.239675		0.816344	0.00642246	0.0389447	0.869054		0.977991	0.0297228	0.0394755	0.451671		0.87082
FA 17:0	0.00403571	0.0304266	0.894509		0.981364	0.00543111	0.0296162	0.854541		0.977991	-0.011006	0.0324994	0.734949		0.947705	0.0331436	0.0392077	0.39818		0.87082	0.0421821	0.0401918	0.29421		0.844384
FA 17:1	-0.0113824	0.030195	0.706287		0.940904	0.0101948	0.029545	0.73013		0.947705	-0.00986433	0.0323006	0.760136		0.951335	0.0360414	0.0392727	0.359031		0.868496	0.0289437	0.039797	0.467232		0.880801
FA 17:2	-0.0158415	0.0301718	0.599678		0.915026	0.0263209	0.0295393	0.373145		0.868496	0.00840893	0.0322262	0.794201		0.955156	0.01945	0.0393515	0.621252		0.917745	0.0325029	0.0396855	0.412987		0.87082
FA 18:0	-0.00561329	0.0298763	0.851008		0.977991	0.00887337	0.0289887	0.759598		0.951335	0.00707398	0.0318703	0.824392		0.969592	0.0174299	0.0383082	0.64922		0.924854	-0.0175105	0.0395067	0.657702		0.927477
FA 18:1	-0.0285079	0.0293812	0.332163		0.860979	0.0255924	0.0286588	0.372104		0.868496	0.0148812	0.0314132	0.63581		0.921339	0.0375416	0.0379505	0.322854		0.853482	0.0352397	0.0388236	0.364277		0.868496
FA 18:2	-0.0211873	0.0308757	0.49275		0.884239	0.0396711	0.0300942	0.187773		0.778648	0.0201738	0.0329854	0.540956		0.891137	0.0615217	0.0398616	0.123131		0.7469	0.0703307	0.0407134	0.0844141		0.702297
FA 18:3	-0.0197037	0.0280163	0.48205		0.884239	0.0296005	0.0273494	0.279411		0.842861	0.00514849	0.0299337	0.863478		0.977991	0.0340348	0.0363172	0.348956		0.868496	0.0313101	0.0369108	0.396506		0.87082
FA 18:4	0.0131715	0.0287864	0.647377		0.924854	-0.00414048	0.0280971	0.882879		0.97973	-0.00565491	0.0307642	0.854199		0.977991	-0.00511412	0.0373157	0.891025		0.97973	0.0345277	0.0379052	0.362583		0.868496
FA 19:0	0.00628762	0.0304802	0.836614		0.973811	-0.00275527	0.0296725	0.92604		0.986927	-0.0222497	0.0325437	0.494347		0.884239	-0.00757204	0.0393037	0.847279		0.977991	-0.00974086	0.0402727	0.808932		0.961116
FA 19:1	-0.0195174	0.0291914	0.503914		0.884239	0.0192122	0.0285846	0.501683		0.884239	-0.000908037	0.0312065	0.976793		0.994484	0.0433642	0.0380206	0.254386		0.831568	0.0467531	0.0384053	0.223776		0.799763
FA 19:2	0.0100754	0.0299234	0.736415		0.947705	0.00885752	0.029274	0.762286		0.951963	-0.0223101	0.0319783	0.485562		0.884239	0.0260525	0.0389286	0.503528		0.884239	0.0199109	0.0393791	0.613241		0.915449
FA 20:0	0.0065278	0.0428572	0.878995		0.979342	0.0182949	0.0382521	0.632664		0.920642	-0.0112223	0.035528	0.752215		0.950458	0.035602	0.0454367	0.433656		0.87082	-0.0169463	0.048077	0.724605		0.947705
FA 20:1	-0.0405576	0.0357664	0.257246		0.833628	0.0536118	0.0357914	0.134663		0.7469	0.0561871	0.0474268	0.236582		0.814559	0.12909	0.0506003	0.0109825		0.450951	0.0809126	0.0498452	0.105034		0.739132
FA 20:2	-0.0260212	0.0299275	0.384811		0.868826	0.0304229	0.0293089	0.299545		0.845096	0.0294841	0.032003	0.357137		0.868496	0.0623778	0.0389623	0.109759		0.739132	0.0182036	0.0394317	0.644441		0.924854
FA 20:3	0.000341806	0.0306925	0.991117		0.994552	0.0137898	0.0297918	0.643564		0.924854	0.00288576	0.0327058	0.929709		0.986927	0.0177381	0.0393773	0.652478		0.92599	0.00345574	0.0406056	0.932196		0.986927
FA 20:4	0.0099007	0.0357462	0.781893		0.952563	0.00964797	0.0356588	0.786816		0.953574	0.00992414	0.0470798	0.833116		0.972447	0.0653386	0.049985	0.191636		0.778648	0.0658725	0.0497922	0.186335		0.778648
FA 20:5	0.025823	0.0292464	0.377493		0.868826	-0.0262772	0.0286256	0.35889		0.868496	-0.032989	0.0312476	0.291366		0.844384	-0.0224083	0.0380856	0.556446		0.895547	0.0743418	0.038423	0.0533104		0.702249
FA 22:1	0.0778017	0.0457144	0.0893054		0.716561	-0.058884	0.0408252	0.149742		0.755723	-0.0232261	0.0380468	0.541794		0.891137	-0.00831551	0.0486404	0.864315		0.977991	-0.0220232	0.0515064	0.669115		0.932261
FA 22:3	-0.00962938	0.0299311	0.747738		0.94988	0.0179488	0.0293252	0.540651		0.891137	0.0256996	0.0320171	0.422361		0.87082	0.054577	0.0389863	0.161914		0.757708	0.0131633	0.0394706	0.738833		0.948114
FA 22:4	-0.00546244	0.0298445	0.854815		0.977991	0.00971343	0.0291028	0.738639		0.948114	0.00380047	0.0318776	0.905127		0.981521	0.0201826	0.0385949	0.601164		0.915026	0.02959	0.0393464	0.452216		0.87082
FA 22:5	0.00353597	0.0300777	0.906441		0.981897	0.00562987	0.0294618	0.848498		0.977991	0.0114538	0.0321479	0.721707		0.945203	0.0319878	0.0392029	0.414758		0.87082	0.039188	0.0395551	0.322077		0.853482
FA 22:6	-0.0221597	0.0307661	0.471543		0.880801	0.0229317	0.0300959	0.446288		0.87082	0.0128375	0.0328951	0.696436		0.936889	0.018229	0.040013	0.648814		0.924854	-0.00199664	0.0405566	0.960746		0.994484
FA 24:0	-0.0122125	0.030586	0.689778		0.935433	0.00329055	0.0297359	0.911913		0.983103	0.0497345	0.0325916	0.127367		0.7469	0.0515692	0.0391454	0.188033		0.778648	0.0336763	0.0404578	0.405406		0.87082
FA 24:1	-0.0240662	0.0313129	0.442344		0.87082	0.03948	0.0305064	0.195956		0.783053	0.0143698	0.033468	0.667763		0.932128	0.0555385	0.0404175	0.169788		0.757708	0.0375186	0.0413693	0.364683		0.868496
FA 24:2	-0.0315929	0.0299423	0.291638		0.844384	0.0478934	0.0293357	0.102902		0.739132	0.018774	0.0319954	0.557497		0.895547	0.0532129	0.0390942	0.173829		0.765666	-0.026843	0.0393902	0.495746		0.884239
FA 24:3	-0.0194134	0.0287745	0.500055		0.884239	0.050714	0.027842	0.0688889		0.702249	0.0531525	0.0306622	0.0833549		0.702249	0.0646402	0.0368087	0.0794756		0.702249	0.055074	0.038044	0.148054		0.755723
FA 24:4	-0.0143633	0.0297152	0.62895		0.920248	0.0204351	0.0292508	0.484968		0.884239	0.0115981	0.0318056	0.715449		0.944288	0.0282934	0.0391121	0.46963		0.880801	-0.0041647	0.0390856	0.915166		0.983279
FA 24:6	-0.015527	0.0288763	0.590905		0.911661	0.0342595	0.0284595	0.228975		0.81262	0.0435337	0.0308423	0.158429		0.757708	0.0402193	0.0381178	0.29165		0.844384	0.0257366	0.0378418	0.496601		0.884239
FA 26:0	-0.0025539	0.0287012	0.929115		0.986927	0.010431	0.0280015	0.709599		0.942726	-0.00509942	0.0306512	0.867903		0.977991	0.0407814	0.037169	0.272887		0.838026	0.0650234	0.0378438	0.0860896		0.70773
FA 26:1	-0.0326007	0.0296325	0.271543		0.838026	0.0475648	0.0289255	0.100448		0.736138	0.0421629	0.0316968	0.183781		0.778648	0.0767541	0.0385506	0.0468095		0.696158	0.04864	0.03913	0.214164		0.786427
FA 26:2	-0.0262005	0.0272209	0.336039		0.860979	0.0376028	0.0266639	0.158809		0.757708	0.0437325	0.029114	0.133405		0.7469	0.0776944	0.0355779	0.0292526		0.652606	0.0255435	0.0359062	0.477015		0.882104
FA 26:3	-0.0163882	0.0241041	0.496739		0.884239	0.0356198	0.0236197	0.131892		0.7469	0.0450649	0.0258314	0.0813871		0.702249	0.0653905	0.0315896	0.0387587		0.696158	0.0409639	0.0319178	0.19966		0.783708
FA 26:4	-0.0345743	0.0289144	0.232098		0.813747	0.0409543	0.028289	0.14805		0.755723	0.004032	0.0309658	0.89643		0.981364	-0.000942152	0.0376704	0.980053		0.994484	0.0283999	0.0381547	0.456859		0.87082
FA 26:5	0.0343976	0.0300893	0.253253		0.83054	-0.00235344	0.0297486	0.936962		0.987331	-0.00405118	0.0322288	0.899995		0.981364	0.040996	0.0398592	0.303983		0.845096	0.120444	0.0393631	0.00227774		0.293766
Free carnitine	0.0299556	0.0297478	0.3142		0.850409	-0.0854345	0.0293882	0.00373367		0.339169	-0.0636739	0.0318045	0.0455677		0.696158	-0.0468436	0.0395742	0.23684		0.814559	-0.0835551	0.0389132	0.0320339		0.652606
CAR 10:0	-0.0452288	0.0294857	0.125384		0.7469	0.0200078	0.0291616	0.49282		0.884239	0.0172814	0.0315223	0.583666		0.90937	0.0585926	0.0390967	0.13431		0.7469	0.0429624	0.0386295	0.266352		0.838026
CAR 10:1	-0.0259708	0.0276496	0.347826		0.868496	0.0150697	0.0272359	0.58019		0.90937	0.0219388	0.0295322	0.457741		0.871684	0.0500488	0.0364003	0.169494		0.757708	-0.00854438	0.0362882	0.813904		0.961116
CAR 10:2	0.0561546	0.0315173	0.0751296		0.702249	-0.0679047	0.0305934	0.0267154		0.652606	0.000354485	0.0336694	0.991602		0.994552	-0.0712497	0.0405106	0.0790187		0.702249	-0.075059	0.041562	0.0712477		0.702249
CAR 12:0	-0.0478969	0.0299612	0.110243		0.739132	0.0315299	0.0292709	0.2817		0.844384	0.02386	0.0320357	0.456587		0.87082	0.0610607	0.0388324	0.116246		0.7469	0.0432824	0.0395534	0.274113		0.838026
CAR 12:1	-0.0350372	0.0295597	0.236201		0.814559	0.0231482	0.0288923	0.423239		0.87082	0.0173076	0.0315782	0.583764		0.90937	0.0297425	0.038378	0.438572		0.87082	-0.0103449	0.0389879	0.790809		0.955156
CAR 14:1	-0.0495914	0.0298157	0.0965965		0.729788	0.0377266	0.0291429	0.195818		0.783053	0.0369102	0.03183	0.246509		0.826076	0.0607572	0.0387294	0.117086		0.7469	0.0563907	0.0393287	0.151953		0.757708
CAR 14:2	0.0114993	0.0352879	0.744631		0.949272	-0.0147253	0.0352016	0.675862		0.933436	0.0191062	0.0465093	0.681359		0.933436	0.0514829	0.0495371	0.299103		0.845096	0.0508139	0.0492251	0.30234		0.845096
CAR 14:2-OH	-0.0207226	0.0373857	0.579576		0.90937	0.00300729	0.0373655	0.935879		0.986927	0.0299259	0.0494494	0.545279		0.891137	0.0261056	0.0528024	0.621207		0.917745	-0.0335395	0.0521846	0.520647		0.886672
CAR 16:0	-0.0260519	0.0302936	0.390018		0.8703	0.0360249	0.0297529	0.226283		0.805887	0.0185866	0.0322933	0.565053		0.903515	0.0256493	0.0396539	0.517914		0.886613	0.022171	0.0397898	0.57752		0.90937
CAR 16:1	-0.019116	0.029467	0.516681		0.886613	0.0420804	0.0285474	0.140849		0.753052	-0.00387195	0.0313474	0.901725		0.981364	0.0103273	0.0378006	0.784773		0.952563	0.0107906	0.03899	0.782032		0.952563
CAR 18:0	-0.0104197	0.0308319	0.735474		0.947705	0.00836067	0.0299333	0.780068		0.952563	0.0283804	0.032856	0.387926		0.870155	0.0151584	0.0394726	0.701047		0.938906	-0.0509724	0.0407863	0.211706		0.785174
CAR 18:1	-0.0558508	0.0294677	0.0583554		0.702249	0.056114	0.0289164	0.052621		0.702249	0.019415	0.0315031	0.537854		0.891137	0.0188363	0.0385667	0.625385		0.919329	0.0386919	0.0387892	0.318782		0.853078
CAR 18:2	-0.0608845	0.0282857	0.0316123		0.652606	0.0284281	0.0279296	0.309017		0.845867	0.0642169	0.0302019	0.0337411		0.664804	0.0789232	0.0371811	0.0340589		0.664804	0.0214073	0.0372134	0.565253		0.903515
CAR 18:2-OH	-0.0318042	0.0368697	0.38868		0.8703	-0.0089326	0.0368194	0.80839		0.961116	0.0483829	0.0485864	0.319724		0.853078	0.0695727	0.0515954	0.178055		0.772332	0.00545972	0.0516003	0.915768		0.983279
CAR 2:0	-0.00146839	0.0302757	0.961328		0.994484	-0.0141184	0.029698	0.634619		0.921339	-0.00944305	0.0323741	0.770591		0.951963	0.0392414	0.0396211	0.322251		0.853482	-0.0325042	0.0398383	0.414761		0.87082
CAR 20:0	0.0118412	0.0382744	0.757136		0.951335	-0.0211161	0.0383098	0.581697		0.90937	-0.0346653	0.050678	0.494209		0.884239	-0.0448849	0.054398	0.40964		0.87082	-0.040179	0.0535589	0.453425		0.87082
CAR 20:3	0.035728	0.034814	0.305168		0.845096	-0.0292571	0.0348088	0.400943		0.87082	-0.0393097	0.0459903	0.393024		0.87082	-0.0758059	0.0492218	0.124069		0.7469	-0.0488868	0.0485757	0.314609		0.850409
CAR 22:5	0.00227856	0.0366542	0.950452		0.991989	0.00308564	0.0365898	0.93282		0.986927	0.0260765	0.0482495	0.589083		0.911661	-0.0410055	0.0515781	0.426931		0.87082	-0.0939926	0.0510797	0.0662231		0.702249
CAR 22:6	0.0332421	0.0354619	0.34891		0.868496	-0.0170371	0.0354089	0.630574		0.920248	0.0282494	0.0467784	0.546129		0.891137	0.0205811	0.0497973	0.67953		0.933436	-0.0349817	0.0495514	0.48047		0.884239
CAR 3:0	0.0611894	0.0299776	0.0415116		0.696158	-0.0809315	0.0296549	0.00646917		0.387253	-0.049907	0.032087	0.120197		0.7469	-0.0472975	0.0398686	0.235798		0.814559	-0.084251	0.0392148	0.0319382		0.652606
CAR 4:0	0.0471886	0.0311023	0.129549		0.7469	-0.0322905	0.0306903	0.29301		0.844384	-0.0493605	0.0332724	0.138269		0.750658	-0.0486347	0.0410961	0.236952		0.814559	-0.0374431	0.040867	0.359787		0.868496
CAR 6:0	0.0155511	0.02993	0.603478		0.915026	-0.00545428	0.0293431	0.852581		0.977991	0.0209524	0.0319289	0.511843		0.886203	0.0294705	0.0390892	0.451102		0.87082	-0.00570339	0.0394043	0.884947		0.97973
CAR 8:0	0.00584601	0.0296124	0.843543		0.977393	-0.00955701	0.0292404	0.74386		0.949272	0.0126755	0.0316353	0.68875		0.935433	0.0442767	0.0392295	0.259341		0.834331	0.0349535	0.0387739	0.367569		0.868496
CAR 8:1	-0.0262653	0.0223627	0.240487		0.817736	0.0158487	0.0221361	0.474191		0.8813	0.027617	0.0239193	0.248553		0.826076	0.0343847	0.0297463	0.248012		0.826076	0.0190768	0.0293717	0.516177		0.886613
CAR 9:0	0.0347067	0.0299532	0.246876		0.826076	-0.0487533	0.0292669	0.0961047		0.729788	-0.010101	0.0320961	0.753052		0.950458	-0.0208855	0.0390409	0.59282		0.913069	-0.0436324	0.039549	0.270201		0.838026
Hexose	0.00985028	0.0305675	0.747339		0.94988	-0.028322	0.0298086	0.342316		0.866127	-0.00524158	0.0327248	0.872781		0.978748	0.00867982	0.0396101	0.826605		0.970507	-0.0123197	0.0404755	0.760911		0.951335
LPC a C14:0	0.0280097	0.0304664	0.35814		0.868496	-0.0384239	0.0299593	0.199981		0.783708	-0.0520432	0.0325734	0.11044		0.739132	-0.0631039	0.0400311	0.115308		0.7469	-0.0416307	0.040151	0.300069		0.845096
LPC a C14:1	0.104177	0.0806991	0.197834		0.783708	-0.133306	0.0695131	0.0562044		0.702249	-0.148051	0.0729063	0.0432692		0.696158	-0.048766	0.0849834	0.566562		0.904307	0.0260231	0.0854926	0.761068		0.951335
LPC a C14:3	0.0234603	0.0316107	0.458176		0.871693	-0.0409858	0.0308381	0.184178		0.778648	-0.0411402	0.0337729	0.223483		0.799763	-0.0121488	0.0409907	0.767017		0.951963	0.0241885	0.041782	0.562782		0.901695
LPC a C16:0	0.00722013	0.0301704	0.810917		0.961116	-0.0279406	0.0295632	0.344857		0.866411	-0.0208151	0.0322392	0.518668		0.886613	-0.0545005	0.0393512	0.166436		0.757708	-0.0322755	0.0397646	0.41719		0.87082
LPC a C16:1	0.0314882	0.0293477	0.283576		0.844384	-0.0438056	0.0288145	0.128794		0.7469	-0.0470337	0.031342	0.13378		0.7469	-0.0666723	0.0384403	0.0832005		0.702249	-0.0399344	0.0386605	0.301892		0.845096
LPC a C16:2	0.0345411	0.0376122	0.358788		0.868496	-0.0451277	0.037552	0.229919		0.812797	-0.061449	0.0496543	0.216359		0.789478	-0.0586075	0.0527764	0.267248		0.838026	-0.0824833	0.0523838	0.115853		0.7469
LPC a C16:4	-0.0664822	0.0375103	0.0768162		0.702249	0.0451658	0.0375014	0.228902		0.81262	0.0207085	0.0495858	0.676366		0.933436	0.00161447	0.0528283	0.975631		0.994484	-0.0658754	0.052448	0.209578		0.785174
LPC a C16:5	0.0379026	0.0369283	0.305106		0.845096	-0.00704352	0.0370187	0.849159		0.977991	0.0181656	0.0490491	0.711243		0.942919	0.0663052	0.0524403	0.206582		0.785174	-0.0422904	0.0516214	0.412961		0.87082
LPC a C18:0	0.00425767	0.0307341	0.889849		0.97973	-0.0211538	0.0301343	0.48287		0.884239	-0.0168648	0.0328347	0.607634		0.915026	-0.0537661	0.0401071	0.180425		0.778268	-0.0433543	0.0404049	0.283547		0.844384
LPC a C18:1	-0.0531717	0.0298392	0.07508		0.702249	0.0137348	0.0294324	0.640858		0.924854	-0.00133422	0.0319682	0.966718		0.994484	-0.0202733	0.0393974	0.606974		0.915026	-0.0318355	0.0393169	0.418309		0.87082
LPC a C18:2	-0.0428191	0.0292777	0.143933		0.753052	0.0118511	0.0288247	0.681063		0.933436	0.0217931	0.0313608	0.487279		0.884239	0.0265407	0.0385468	0.491301		0.884239	-0.00609565	0.0385828	0.874499		0.978748
LPC a C18:3	-0.011924	0.0297921	0.689072		0.935433	-0.0053479	0.0290356	0.853913		0.977991	-0.0025761	0.0318204	0.935493		0.986927	0.00226735	0.0385505	0.953114		0.992567	0.000437275	0.0392759	0.991119		0.994552
LPC a C20:1	0.00522293	0.0302586	0.862996		0.977991	-0.0523001	0.0294873	0.0764723		0.702249	-0.0122088	0.0323362	0.705847		0.940904	-0.0129841	0.0391661	0.740343		0.948114	-0.0120078	0.0398843	0.763431		0.951963
LPC a C20:3	0.0280097	0.0304222	0.357443		0.868496	-0.0372044	0.0300909	0.21662		0.789478	-0.0577825	0.0324633	0.075409		0.702249	-0.0643591	0.040397	0.111471		0.739495	-0.0680381	0.0398605	0.088176		0.713137
LPC a C20:4	0.0153472	0.0306517	0.616702		0.915804	-0.0345999	0.0304022	0.255379		0.833472	-0.0498905	0.0326605	0.126963		0.7469	-0.0519166	0.040904	0.204678		0.785174	-0.0552024	0.0401088	0.169055		0.757708
LPC a C20:5	-0.0268141	0.0294149	0.362222		0.868496	-0.0130093	0.0289058	0.652775		0.92599	-0.0200251	0.0314304	0.524199		0.887901	-0.06964	0.0385121	0.0709145		0.702249	-0.0629443	0.0386042	0.10333		0.739132
LPC a C22:0	-0.000520078	0.030969	0.986605		0.994552	0.00719002	0.0300852	0.811166		0.961116	0.032654	0.0330463	0.323342		0.853482	0.00484216	0.039771	0.903122		0.981364	0.0511275	0.0409688	0.212355		0.785174
LPC a C22:5	-0.0203442	0.0303409	0.50269		0.884239	0.010704	0.0298491	0.719974		0.944288	-0.0225242	0.0324398	0.48764		0.884239	-0.0112613	0.0398796	0.777716		0.952563	-0.0322974	0.0397626	0.41685		0.87082
LPC a C22:6	0.00113119	0.0296442	0.969569		0.994484	-0.00925551	0.0293839	0.752842		0.950458	-0.00019491	0.0316835	0.995093		0.996074	-0.0238617	0.0396594	0.547542		0.891137	-0.0229715	0.038835	0.55432		0.895547
LPC e C16:0	-0.00644602	0.0293486	0.826202		0.970507	-0.0170053	0.0289902	0.557621		0.895547	-0.0397685	0.031374	0.205267		0.785174	-0.0399484	0.0390234	0.306248		0.845096	-0.0338071	0.0385048	0.38017		0.868826
LPC e C18:0	0.00187844	0.0294817	0.94921		0.991989	-0.0232358	0.0288939	0.421506		0.87082	-0.0184958	0.0314708	0.556866		0.895547	-0.0455478	0.0385361	0.237556		0.814592	-0.0202701	0.0387962	0.601461		0.915026
LPC e C18:1	-0.00287499	0.0303073	0.924446		0.986927	-0.0222916	0.0295876	0.45141		0.87082	-0.0092608	0.0323804	0.774943		0.95226	-0.0519166	0.0392871	0.186729		0.778648	-0.00704897	0.039968	0.860045		0.977991
LPC e C18:2	-0.0284235	0.0388926	0.46516		0.879397	-0.011592	0.0389889	0.766324		0.951963	-0.0680976	0.0516905	0.18818		0.778648	-0.0526014	0.0548506	0.33793		0.860979	-0.0341586	0.0548443	0.533623		0.891005
PC aa C18:5	0.0206523	0.037574	0.582759		0.90937	-0.0541856	0.0374257	0.148167		0.755723	0.0130309	0.0494268	0.792143		0.955156	0.0248128	0.0524486	0.636314		0.921339	0.122134	0.0521525	0.019499		0.580902
PC aa C20:0	-0.00283313	0.0294552	0.923395		0.986927	0.00586105	0.0286861	0.838154		0.974325	0.0268375	0.0314485	0.393674		0.87082	-0.0310456	0.0380742	0.415088		0.87082	-0.00170976	0.0390335	0.965071		0.994484
PC aa C20:4	0.00757687	0.0319655	0.812682		0.961116	-0.0489146	0.0310132	0.115079		0.7469	-0.0148969	0.034126	0.662555		0.928858	-0.0617305	0.040992	0.132423		0.7469	-0.0297074	0.0422858	0.482516		0.884239
PC aa C22:0	0.0268564	0.0305049	0.378867		0.868826	-0.0388424	0.0295606	0.189168		0.778648	-0.0214678	0.0325516	0.509735		0.885076	-0.0669031	0.0390966	0.0873676		0.712274	-0.0243329	0.0403705	0.546826		0.891137
PC aa C22:1	-0.00329846	0.0313075	0.916115		0.983279	0.0211478	0.0303852	0.486605		0.884239	0.0163181	0.0333986	0.625249		0.919329	0.0193463	0.0401636	0.630139		0.920248	0.00707594	0.041367	0.864219		0.977991
PC aa C24:0	-0.0194077	0.03117	0.53367		0.891005	-0.0163136	0.030259	0.589923		0.911661	-0.0131715	0.0332538	0.692128		0.935433	-0.0215253	0.0399855	0.590478		0.911661	-0.0159255	0.0412384	0.69945		0.938906
PC aa C25:0	0.0225953	0.0301526	0.453824		0.87082	-0.0291253	0.0292593	0.319787		0.853078	-0.0175391	0.0321726	0.585775		0.90937	-0.00828184	0.0386908	0.830553		0.972352	0.0202885	0.0398886	0.611132		0.915026
PC aa C26:6	0.00483184	0.0312145	0.877016		0.978748	-0.0402001	0.0302573	0.184297		0.778648	-0.0201728	0.0332992	0.544791		0.891137	-0.0325589	0.0400397	0.416329		0.87082	0.0213995	0.0412944	0.604428		0.915026
PC aa C28:2	-0.00660556	0.0313656	0.833247		0.972447	-0.0130322	0.0306319	0.670617		0.932543	-0.0218733	0.0335619	0.514737		0.886613	-0.0297895	0.0407503	0.464976		0.879397	-0.0294759	0.0415436	0.478179		0.882457
PC aa C30:0	0.0198125	0.0302492	0.512644		0.886429	-0.0266976	0.0296671	0.36841		0.868496	-0.0459273	0.0323018	0.155412		0.757708	-0.0683902	0.0394648	0.0834714		0.702249	-0.0297932	0.0398014	0.454317		0.87082
PC aa C30:2	-0.0536774	0.0358319	0.134631		0.7469	-0.00618095	0.0360023	0.863743		0.977991	0.0808608	0.0477273	0.0907161		0.721361	0.0463112	0.0514322	0.368243		0.868496	-0.0150154	0.0502025	0.764967		0.951963
PC aa C30:3	-0.0222803	0.0309402	0.471641		0.880801	-0.0112988	0.0301635	0.708061		0.941916	0.00931603	0.0330649	0.778199		0.952563	-0.0368755	0.0399531	0.356299		0.868496	-0.0383394	0.0408252	0.347917		0.868496
PC aa C30:4	0.0399252	0.0315642	0.206223		0.785174	-0.051987	0.0306887	0.0905919		0.721361	-0.0843217	0.0336984	0.0125088		0.487105	-0.0427908	0.040606	0.292242		0.844384	-0.0588803	0.0418571	0.159847		0.757708
PC aa C32:0	-0.0433866	0.0298152	0.145952		0.755723	0.0234603	0.0293525	0.424347		0.87082	0.051482	0.0318737	0.106604		0.739132	0.0342229	0.0392257	0.383198		0.868826	0.0440401	0.0391829	0.261314		0.836701
PC aa C32:1	0.00201504	0.0277272	0.942081		0.988844	-0.0133107	0.027442	0.627754		0.920102	-0.0424699	0.0296185	0.151935		0.757708	-0.0658791	0.0369091	0.0746068		0.702249	-0.0290676	0.0363395	0.423978		0.87082
PC aa C32:2	-0.0221548	0.0308	0.472127		0.880898	0.0122236	0.0303639	0.687356		0.935433	0.019383	0.032947	0.556468		0.895547	-0.0244531	0.0406337	0.547466		0.891137	-0.0369076	0.0404563	0.361854		0.868496
PC aa C32:3	-0.00727387	0.0306355	0.812374		0.961116	-0.0265258	0.0298903	0.375087		0.868826	-0.0293267	0.0327406	0.370633		0.868496	0.0207545	0.0396677	0.600973		0.915026	-0.0103177	0.040484	0.798888		0.956882
PC aa C34:1	-0.0577777	0.0290733	0.047177		0.696158	0.0181179	0.0286926	0.527904		0.887901	0.0104723	0.0311359	0.736689		0.947705	-0.0219876	0.0384917	0.567988		0.905036	0.0297804	0.0381814	0.435604		0.87082
PC aa C34:2	-0.0550057	0.0301074	0.0680178		0.702249	0.0240097	0.0297586	0.419981		0.87082	0.0309669	0.03223	0.336895		0.860979	0.0278437	0.0399044	0.485509		0.884239	-0.0174153	0.039561	0.659885		0.928858
PC aa C34:3	-0.0648994	0.0279978	0.0206618		0.592651	0.0302832	0.0276266	0.273295		0.838026	0.0149335	0.0300476	0.619307		0.917745	-0.00481934	0.0369955	0.896384		0.981364	-0.00112777	0.0369351	0.975648		0.994484
PC aa C34:4	-0.003882	0.0303607	0.898285		0.981364	0.00166918	0.0301156	0.955811		0.994004	-0.00532854	0.0324476	0.869593		0.977991	-0.0477438	0.0405228	0.239021		0.816344	-0.0416126	0.0397959	0.295995		0.844384
PC aa C34:5	-0.0325892	0.0308962	0.291791		0.844384	0.0207044	0.0302236	0.493497		0.884239	-0.00468327	0.0330629	0.88739		0.97973	-0.0531865	0.0402623	0.186866		0.778648	-0.0234924	0.040984	0.566639		0.904307
PC aa C36:0	-0.0689583	0.0318646	0.0307094		0.652606	0.0401957	0.0312366	0.198498		0.783708	0.00893517	0.0341219	0.793487		0.955156	-0.014969	0.0415165	0.718527		0.944288	0.0108319	0.0420954	0.796989		0.956479
PC aa C36:1	-0.00977294	0.0304966	0.748691		0.950458	-0.0131151	0.0299867	0.66195		0.928858	-0.0208842	0.0325934	0.521841		0.886973	-0.0791685	0.0400573	0.0484245		0.699809	0.00420032	0.0400208	0.916435		0.983279
PC aa C36:2	-0.0315371	0.0300935	0.294921		0.844384	0.0163722	0.029812	0.58301		0.90937	0.0366871	0.0321411	0.253979		0.831568	-0.00499546	0.0400851	0.900851		0.981364	-0.00397874	0.0393764	0.919537		0.986086
PC aa C36:3	-0.0233772	0.0303858	0.441882		0.87082	0.0156314	0.0301069	0.603746		0.915026	-0.0248623	0.0324722	0.444077		0.87082	-0.0397585	0.0404598	0.326029		0.856195	-0.0475671	0.039753	0.231783		0.813747
PC aa C36:4	0.0053476	0.0299465	0.858312		0.977991	-0.0132257	0.0296731	0.655907		0.926833	-0.0103127	0.0319858	0.747211		0.94988	-4.19393e-05	0.0401115	0.999166		0.999166	-0.0222938	0.0391783	0.569472		0.906117
PC aa C36:5	-0.00218546	0.025523	0.931781		0.986927	-0.0170465	0.0253011	0.500639		0.884239	-0.0343559	0.0272573	0.207828		0.785174	-0.03625	0.0340594	0.287462		0.844384	-0.00560604	0.0334888	0.867091		0.977991
PC aa C36:6	-0.0474243	0.0304473	0.119666		0.7469	0.0481076	0.0299863	0.108986		0.739132	0.0495594	0.0325523	0.12823		0.7469	0.0219495	0.0401586	0.584811		0.90937	0.0404557	0.039989	0.311956		0.849877
PC aa C38:0	-0.0872844	0.0306463	0.00449351		0.357048	0.0597779	0.030435	0.0498111		0.702198	0.0560945	0.0328597	0.0881356		0.713137	0.0320805	0.040971	0.433827		0.87082	0.0565192	0.0403003	0.161113		0.757708
PC aa C38:1	-0.0332704	0.0305933	0.277099		0.842083	-0.00490337	0.029796	0.869326		0.977991	-0.0166341	0.0326951	0.611043		0.915026	-0.0201239	0.0394522	0.610142		0.915026	0.0407426	0.0404285	0.313826		0.850409
PC aa C38:2	-0.00836993	0.0303691	0.78291		0.952563	-0.0408969	0.029463	0.165442		0.757708	-0.0412717	0.0323733	0.202668		0.785174	-0.0570236	0.0389379	0.143396		0.753052	-0.0493529	0.0401705	0.219533		0.790115
PC aa C38:3	0.0530571	0.0301352	0.0786274		0.702249	-0.0413347	0.0299532	0.167921		0.757708	-0.041511	0.0322563	0.198446		0.783708	-0.0810307	0.0403156	0.0447274		0.696158	-0.0531446	0.0394011	0.177731		0.772332
PC aa C38:4	0.0201811	0.0294533	0.493396		0.884239	-0.0298312	0.0293078	0.309007		0.845867	-0.00869071	0.031447	0.782334		0.952563	-0.0307584	0.0397371	0.439098		0.87082	-0.0382465	0.0384397	0.320015		0.853078
PC aa C38:5	-0.0242046	0.0287757	0.40048		0.87082	0.0107203	0.02847	0.706594		0.940904	0.00609954	0.0307875	0.842996		0.977393	-0.0028519	0.0383827	0.940786		0.987996	-0.0136298	0.0377401	0.718069		0.944288
PC aa C38:6	-0.0189392	0.0302364	0.531225		0.891005	0.023146	0.0299472	0.439779		0.87082	0.0369355	0.0322472	0.252344		0.828897	0.0367648	0.0404364	0.36348		0.868496	0.0318829	0.0395136	0.41994		0.87082
PC aa C40:0	-0.0265005	0.0308191	0.390079		0.8703	0.000610783	0.0302139	0.983876		0.994484	-0.00476367	0.0329614	0.885119		0.97973	-0.015704	0.0401262	0.695627		0.936889	0.0536922	0.0405421	0.185705		0.778648
PC aa C40:1	-0.0299778	0.0312456	0.33759		0.860979	-0.0106274	0.0303468	0.726267		0.947705	0.00893563	0.033353	0.788826		0.955156	-0.0425134	0.0400503	0.288734		0.844384	0.0488922	0.0413253	0.237064		0.814559
PC aa C40:2	-0.0633767	0.0301128	0.035586		0.680277	0.0491482	0.0292542	0.0932804		0.726466	0.0324597	0.0321853	0.31346		0.850409	-0.0132716	0.0387142	0.731819		0.947705	0.0695566	0.0398521	0.0812465		0.702249
PC aa C40:3	-0.0822178	0.0302568	0.00670128		0.387253	0.0424346	0.0294497	0.14994		0.755723	0.0582081	0.0323535	0.0723176		0.702249	0.0375552	0.0389347	0.335008		0.860979	0.0592881	0.0401386	0.139986		0.753052
PC aa C40:4	0.00426576	0.0306567	0.889364		0.97973	-0.00182793	0.0303466	0.951981		0.992091	0.027618	0.0327522	0.399308		0.87082	-0.00375768	0.0407851	0.926612		0.986927	-0.0304093	0.0401039	0.448487		0.87082
PC aa C40:5	-0.0196521	0.0287515	0.49445		0.884239	0.00717066	0.0284665	0.801174		0.958388	0.0158631	0.0307439	0.605995		0.915026	-0.00027973	0.0384501	0.994197		0.995986	-0.0490142	0.0376187	0.192925		0.778648
PC aa C40:6	0.00348492	0.030086	0.907811		0.982332	0.00256424	0.0297867	0.931416		0.986927	0.0278444	0.0321079	0.38605		0.868826	0.00729886	0.0402955	0.856302		0.977991	0.0124112	0.0392654	0.752009		0.950458
PC aa C42:0	-0.0375325	0.031253	0.23008		0.812797	0.0147421	0.0307446	0.631696		0.920642	0.0273626	0.0334315	0.413297		0.87082	0.0408523	0.041052	0.319947		0.853078	0.0266221	0.0411696	0.51802		0.886613
PC aa C42:1	-0.0175426	0.0308985	0.570345		0.906656	-0.0192516	0.0300654	0.522134		0.886973	-0.00984385	0.0329895	0.765471		0.951963	-0.0144288	0.0398436	0.717348		0.944288	-0.0204666	0.040769	0.615776		0.915497
PC aa C42:2	-0.0778877	0.0306125	0.0111072		0.450951	0.0566582	0.0297662	0.0572868		0.702249	0.00714105	0.0327722	0.827554		0.971061	-0.0123916	0.0394228	0.753343		0.950458	-0.00175314	0.0406653	0.965622		0.994484
PC aa C42:3	-0.045061	0.0309607	0.145884		0.755723	0.0435375	0.0300447	0.147645		0.755723	0.0900859	0.032937	0.00635289		0.387253	0.0625583	0.0397297	0.115684		0.7469	0.0821061	0.0409301	0.0451404		0.696158
PC aa C42:4	-0.0203763	0.0302331	0.500498		0.884239	0.00241302	0.02939	0.934584		0.986927	0.0181484	0.0322381	0.573611		0.907599	-0.0374023	0.0388591	0.336095		0.860979	0.00282269	0.0399649	0.943708		0.99004
PC aa C42:5	-0.0124547	0.0281182	0.657915		0.927477	-0.0118368	0.0273131	0.664853		0.929512	0.0108213	0.0299909	0.718318		0.944288	0.000747897	0.0361228	0.983487		0.994484	0.0358567	0.0371108	0.33419		0.860979
PC aa C42:6	-0.0152276	0.0290065	0.599729		0.915026	-0.00887577	0.0281477	0.752589		0.950458	-0.0123789	0.0309532	0.689306		0.935433	-0.0396825	0.0372843	0.287507		0.844384	0.00342272	0.0382442	0.928706		0.986927
PC aa C43:6	-0.0136154	0.0304676	0.655063		0.926833	-0.00627899	0.0301298	0.834963		0.972447	0.00587577	0.0325692	0.85687		0.977991	0.0450691	0.0404021	0.264925		0.838026	0.023892	0.0399203	0.549656		0.891929
PC aa C44:12	-0.0267337	0.030096	0.374619		0.868826	-0.0125577	0.0299518	0.67512		0.933436	0.0222329	0.0321363	0.489217		0.884239	0.0377752	0.0404772	0.350933		0.868496	-0.00481841	0.0394045	0.902704		0.981364
PC ae C26:1	-0.0140437	0.0307768	0.648274		0.924854	0.0151257	0.0298903	0.612947		0.915449	0.00649655	0.0328473	0.843259		0.977393	0.0164406	0.0395185	0.677487		0.933436	0.00174329	0.0406927	0.965838		0.994484
PC ae C26:6	-0.00108435	0.0302194	0.971384		0.994484	-0.00506294	0.0294608	0.863593		0.977991	-0.0347437	0.0322722	0.28195		0.844384	-0.0336438	0.039107	0.38988		0.8703	0.00570573	0.0398952	0.886307		0.97973
PC ae C28:0	0.00380205	0.0317372	0.904669		0.981521	0.00592352	0.0308607	0.847828		0.977991	-0.00640951	0.033903	0.850091		0.977991	0.0359024	0.0407937	0.379031		0.868826	0.0316463	0.0420342	0.451717		0.87082
PC ae C28:1	0.00487618	0.0306664	0.873697		0.978748	-0.0283348	0.0297789	0.341591		0.866127	-0.0269464	0.0327281	0.410521		0.87082	-0.0859137	0.0392406	0.0288114		0.652606	-0.0425181	0.0405852	0.295079		0.844384
PC ae C28:5	0.0652868	0.0360319	0.0704749		0.702249	-0.067711	0.035946	0.0600678		0.702249	-0.0768363	0.0475258	0.106439		0.739132	-0.0390182	0.0506556	0.441432		0.87082	0.031809	0.0503689	0.527929		0.887901
PC ae C30:2	0.0278675	0.0297462	0.349079		0.868496	-0.032629	0.0288791	0.258828		0.834	-0.0413988	0.031716	0.192109		0.778648	-0.0779315	0.0381092	0.0411363		0.696158	0.00929646	0.0393729	0.813396		0.961116
PC ae C32:0	-0.0477468	0.0307754	0.121126		0.7469	0.0217299	0.0303371	0.473999		0.8813	0.034994	0.03295	0.288492		0.844384	0.0563379	0.0405635	0.16522		0.757708	0.0507635	0.0404908	0.210262		0.785174
PC ae C32:1	-0.0413456	0.0300959	0.169831		0.757708	0.0246491	0.0298318	0.408861		0.87082	0.0181799	0.0321691	0.572116		0.90696	0.0240841	0.0401201	0.548455		0.891137	0.0244382	0.0394136	0.535379		0.891137
PC ae C32:2	-0.0554814	0.0315959	0.0794177		0.702249	0.0156687	0.0311453	0.615026		0.915497	0.0167282	0.0338181	0.62096		0.917745	0.0353063	0.0416108	0.396397		0.87082	0.0520129	0.0416603	0.212158		0.785174
PC ae C34:0	0.00158038	0.0306622	0.958905		0.994484	0.0026638	0.0300798	0.929453		0.986927	-0.0331911	0.0327422	0.310982		0.848513	-0.0347547	0.0400677	0.385965		0.868826	-0.0306015	0.0403154	0.448011		0.87082
PC ae C34:1	-0.102353	0.0304565	0.00080886		0.282963	0.0655933	0.0302641	0.030458		0.652606	0.0408863	0.0327557	0.212262		0.785174	0.0650527	0.0406932	0.110253		0.739132	0.0558631	0.0401385	0.164326		0.757708
PC ae C34:2	-0.0834968	0.0293744	0.00457303		0.357048	0.0431228	0.029207	0.140156		0.753052	0.0349671	0.0315316	0.267735		0.838026	0.0109055	0.0393945	0.781974		0.952563	-0.0529747	0.0386325	0.170629		0.758676
PC ae C34:3	-0.116234	0.0293704	8.15273e-05		0.1655	0.0616497	0.0294413	0.0365272		0.680277	0.0572721	0.0316211	0.070437		0.702249	0.0517635	0.039834	0.194098		0.778693	-0.0122201	0.0387666	0.752666		0.950458
PC ae C34:4	-0.0400419	0.0314902	0.203843		0.785174	0.0134649	0.0308272	0.662373		0.928858	0.00840537	0.0336383	0.802739		0.959286	-0.0139467	0.0409209	0.733325		0.947705	0.0350324	0.0415121	0.398935		0.87082
PC ae C36:0	-0.0801549	0.0306937	0.00916185		0.422694	0.0540558	0.0300308	0.0722041		0.702249	0.0114913	0.0329701	0.727516		0.947705	-0.00989908	0.0399881	0.804545		0.960157	0.0648749	0.0407163	0.111419		0.739495
PC ae C36:1	-0.0529711	0.0285606	0.0639512		0.702249	0.0289212	0.0277476	0.297542		0.845096	0.00848522	0.0305263	0.781101		0.952563	-0.0135434	0.036698	0.712173		0.942919	0.0321569	0.0378311	0.395534		0.87082
PC ae C36:2	-0.0926927	0.0303437	0.0023154		0.293766	0.0556197	0.0300597	0.064585		0.702249	0.0322105	0.0325969	0.323333		0.853482	0.0673143	0.040342	0.0955477		0.729788	0.0458634	0.0400087	0.251948		0.828897
PC ae C36:3	-0.0877257	0.0292223	0.00275345		0.313189	0.0563481	0.0291145	0.0532404		0.702249	0.0285692	0.03135	0.362376		0.868496	0.0302004	0.0393398	0.442871		0.87082	-0.0317793	0.0383748	0.407815		0.87082
PC ae C36:4	-0.0283422	0.0296747	0.339775		0.864339	0.0140205	0.0294451	0.634074		0.921339	0.00434412	0.0317356	0.891151		0.97973	0.0241824	0.0396057	0.541628		0.891137	-0.0338027	0.0389011	0.385105		0.868826
PC ae C36:5	-0.0457505	0.0294876	0.121119		0.7469	0.0274382	0.0294071	0.351034		0.868496	0.0281136	0.0314951	0.372288		0.868496	0.032837	0.0396892	0.408246		0.87082	-0.0336526	0.0385701	0.383163		0.868826
PC ae C36:6	-0.0125319	0.0307172	0.683383		0.935433	0.00190144	0.0301859	0.949787		0.991989	0.000914048	0.0328396	0.977801		0.994484	-0.00104084	0.0403099	0.979406		0.994484	0.00245814	0.0403855	0.951478		0.992091
PC ae C38:0	-0.0889623	0.0277571	0.00139609		0.282963	0.0560098	0.0272921	0.040436		0.696158	0.0342693	0.0298008	0.250461		0.827908	-0.012638	0.0364264	0.728718		0.947705	0.0164845	0.0367255	0.653638		0.92599
PC ae C38:1	-0.0397593	0.0302125	0.188498		0.778648	0.0166166	0.029349	0.571411		0.90696	-0.0030421	0.0322593	0.92489		0.986927	-0.00161513	0.0387983	0.966803		0.994484	0.0210262	0.039993	0.599188		0.915026
PC ae C38:2	-0.0590317	0.0306405	0.0543299		0.702249	0.0232076	0.0297881	0.436122		0.87082	0.0106749	0.0327532	0.744558		0.949272	0.0156309	0.0393459	0.691259		0.935433	0.087737	0.0404984	0.030528		0.652606
PC ae C38:3	-0.0545633	0.0292626	0.0625462		0.702249	0.0196066	0.0284449	0.490815		0.884239	0.00816481	0.0312823	0.794146		0.955156	-0.0380044	0.0375943	0.312319		0.849877	0.00191874	0.038789	0.960558		0.994484
PC ae C38:4	-0.0381856	0.0297067	0.198962		0.783708	0.0206836	0.0295211	0.483702		0.884239	0.0346167	0.0317546	0.275936		0.842083	0.059277	0.0397141	0.135883		0.747145	0.0165568	0.0389272	0.670696		0.932543
PC ae C38:5	-0.0419472	0.0291176	0.150028		0.755723	0.0316849	0.0289437	0.273923		0.838026	0.0363143	0.0310972	0.243201		0.825583	0.0432927	0.0390143	0.267431		0.838026	-0.00116413	0.038093	0.975627		0.994484
PC ae C38:6	-0.0505668	0.0303567	0.0960945		0.729788	0.0318888	0.03009	0.289517		0.844384	0.0357548	0.0324866	0.271351		0.838026	0.041332	0.0404212	0.306798		0.845096	-0.0158682	0.0398427	0.690522		0.935433
PC ae C40:0	-0.0744734	0.0299523	0.0130775		0.491618	0.057963	0.0298176	0.0522014		0.702249	0.0577192	0.0320542	0.0720785		0.702249	-0.000953206	0.0402981	0.981134		0.994484	0.0515501	0.0392807	0.189732		0.778648
PC ae C40:1	-0.0623037	0.031235	0.0463721		0.696158	0.0351503	0.0304477	0.248637		0.826076	0.0139943	0.0334099	0.675413		0.933436	-0.0556573	0.0402253	0.166862		0.757708	0.05809	0.04135	0.160401		0.757708
PC ae C40:2	-0.0414817	0.0292208	0.156055		0.757708	0.0187586	0.0283614	0.508509		0.884432	0.011545	0.0312095	0.711526		0.942919	-0.0173927	0.0375281	0.643143		0.924854	0.0200887	0.0386904	0.603731		0.915026
PC ae C40:3	-0.05695	0.0286232	0.0469181		0.696158	0.0243738	0.0278062	0.380949		0.868826	0.0209389	0.0305916	0.493851		0.884239	-0.0428518	0.0367609	0.244034		0.825649	0.00220772	0.0379369	0.953606		0.992567
PC ae C40:4	-0.063501	0.0312817	0.0426445		0.696158	0.0211714	0.0305771	0.488875		0.884239	0.0427032	0.033471	0.202339		0.785174	0.0289057	0.0405985	0.476677		0.882104	0.0230247	0.041366	0.577927		0.90937
PC ae C40:5	-0.0586621	0.0304309	0.0541907		0.702249	0.0289025	0.0299663	0.33505		0.860979	0.0572435	0.0325422	0.0788932		0.702249	0.0160181	0.0400344	0.689174		0.935433	0.0420072	0.0400337	0.294311		0.844384
PC ae C40:6	-0.0469704	0.0298053	0.115384		0.7469	0.0284625	0.029617	0.336788		0.860979	0.0560881	0.0317998	0.0780958		0.702249	0.0794247	0.0398581	0.0465868		0.696158	0.0171809	0.03901	0.659734		0.928858
PC ae C42:0	-0.0339333	0.030557	0.267079		0.838026	-0.0225914	0.0297001	0.447077		0.87082	0.0180761	0.0325998	0.579385		0.90937	0.0428236	0.0393106	0.276327		0.842083	0.0106	0.0404239	0.793209		0.955156
PC ae C42:1	-0.0505923	0.0304936	0.0974249		0.729788	0.0183487	0.0296315	0.535914		0.891137	0.0158276	0.0325383	0.626774		0.919329	-0.049525	0.0391458	0.206132		0.785174	0.00268657	0.0403854	0.946975		0.991244
PC ae C42:2	-0.00704173	0.0308973	0.819769		0.965273	-0.0143745	0.0300953	0.633033		0.920642	-0.0217964	0.0329824	0.508875		0.884432	-0.0638499	0.0398464	0.109464		0.739132	-0.011997	0.0407777	0.768667		0.951963
PC ae C42:3	-0.0435689	0.0304943	0.153411		0.757708	-0.00829365	0.029774	0.780654		0.952563	0.0308661	0.0325891	0.343821		0.866127	-0.0240023	0.0395007	0.543595		0.891137	0.0279152	0.0402442	0.488076		0.884239
PC ae C42:4	-0.0297588	0.03099	0.337166		0.860979	0.00513939	0.0303417	0.865533		0.977991	0.0374886	0.0331334	0.258159		0.833628	0.0064625	0.0404062	0.872968		0.978748	0.0300452	0.0408549	0.462271		0.877019
PC ae C42:5	-0.0324927	0.0299711	0.278582		0.842861	-0.0184229	0.0295813	0.533577		0.891005	0.0355224	0.0320471	0.267952		0.838026	0.00620042	0.0396415	0.875744		0.978748	0.0143146	0.0393425	0.716055		0.944288
PC ae C42:6	-0.0440181	0.0308089	0.153409		0.757708	0.00927652	0.0302729	0.759347		0.951335	0.0381148	0.0329632	0.247859		0.826076	0.0107423	0.0403304	0.790028		0.955156	0.00497519	0.040584	0.902458		0.981364
SM C20:1	0.0150313	0.0365517	0.681041		0.933436	-0.0116156	0.0364166	0.749858		0.950458	-0.0738273	0.0483297	0.127121		0.7469	-0.117549	0.0513522	0.0224062		0.615655	-0.0762574	0.051212	0.136975		0.747471
SM C20:5	0.137282	0.0788341	0.0827529		0.702249	-0.135362	0.0679364	0.047325		0.696158	-0.0790089	0.0714148	0.269566		0.838026	0.0243958	0.0831447	0.769432		0.951963	0.113688	0.0837425	0.175739		0.77052
SM C22:1	0.0814317	0.0801195	0.310367		0.847976	-0.0927752	0.0684614	0.176514		0.770588	0.00768247	0.0720319	0.915144		0.983279	-0.0697327	0.0822332	0.397204		0.87082	0.070862	0.0840634	0.400007		0.87082
SM C24:6	-0.0339265	0.0367722	0.356561		0.868496	0.0284105	0.0368719	0.441281		0.87082	0.0266536	0.0488901	0.585829		0.90937	0.0073997	0.0523256	0.887589		0.97973	-0.0502224	0.0515506	0.330315		0.86077
SM C26:0	0.0144047	0.0380435	0.705086		0.940904	-0.0239827	0.0379687	0.52785		0.887901	-0.0284803	0.0500532	0.569559		0.906117	0.0223531	0.0533747	0.675509		0.933436	0.0419247	0.053128	0.430336		0.87082
SM C30:1	0.0324615	0.0296168	0.273336		0.838026	-0.030456	0.0291361	0.296158		0.844384	-0.0514981	0.0316509	0.104058		0.739132	-0.0878595	0.0387924	0.0237646		0.626521	-0.0562145	0.0388966	0.148726		0.755723
SM C32:1	-0.0381415	0.0281121	0.175194		0.769794	0.0281607	0.0281355	0.317137		0.853078	0.0486796	0.0299515	0.10446		0.739132	0.0310567	0.0381861	0.416252		0.87082	0.00389624	0.036766	0.915627		0.983279
SM C32:2	-0.00329826	0.0291728	0.910007		0.982614	0.00124294	0.0287327	0.965505		0.994484	0.0166574	0.0311952	0.593485		0.9134	-0.0182043	0.0384468	0.635977		0.921339	-0.0119455	0.0383411	0.755445		0.951335
SM C33:1	-0.0615076	0.02784	0.0274021		0.652606	0.0508298	0.027868	0.0684802		0.702249	0.0557357	0.0296714	0.0606522		0.702249	0.0548222	0.0378051	0.147355		0.755723	0.0380872	0.0363526	0.295055		0.844384
SM C34:0	-0.0183534	0.030939	0.553181		0.895501	0.0225308	0.0302332	0.456329		0.87082	0.0495931	0.032957	0.132722		0.7469	0.00458941	0.0400473	0.90879		0.982412	0.0133355	0.0408251	0.744005		0.949272
SM C34:1	-0.0533458	0.0302821	0.0784559		0.702249	0.00708503	0.030098	0.81395		0.961116	0.0376422	0.0323949	0.245539		0.826076	0.0134186	0.0405434	0.740743		0.948114	0.00697431	0.0397575	0.860787		0.977991
SM C34:2	-0.0692883	0.0299753	0.0210201		0.592651	0.0539153	0.0297597	0.0703516		0.702249	0.0926572	0.0319723	0.00384281		0.339169	0.0194043	0.0402144	0.629549		0.920248	0.0092637	0.0393862	0.814105		0.961116
SM C35:1	-0.0373365	0.030041	0.214234		0.786427	0.0223667	0.0298636	0.454067		0.87082	0.0574283	0.0320078	0.0731071		0.702249	0.0397394	0.0402493	0.323736		0.853482	0.0343037	0.0392843	0.382773		0.868826
SM C36:1	-0.0328063	0.0297289	0.270088		0.838026	0.010267	0.029509	0.727972		0.947705	0.0467029	0.031753	0.141678		0.753052	0.0158162	0.0399063	0.69195		0.935433	0.0218855	0.0390084	0.574902		0.908513
SM C36:2	-0.0756082	0.0295868	0.010762		0.450951	0.0396638	0.0294553	0.178441		0.772355	0.0625819	0.0315904	0.0478829		0.699297	0.022366	0.039885	0.575093		0.908513	0.0511811	0.0388087	0.187568		0.778648
SM C36:3	-0.0904353	0.0304092	0.00301571		0.322204	0.0587023	0.0298134	0.0492655		0.699809	0.0892797	0.0325582	0.00622104		0.387253	0.0359636	0.039705	0.36532		0.868496	0.0982964	0.0402071	0.0146776		0.504095
SM C37:1	-0.0557028	0.0316005	0.0782776		0.702249	0.0292672	0.0308392	0.342871		0.866127	0.0477685	0.0337734	0.157589		0.757708	0.0274097	0.0408743	0.502677		0.884239	0.0699939	0.041678	0.0934065		0.726466
SM C38:2	-0.0448989	0.0315911	0.155575		0.757708	0.00894432	0.0310448	0.773328		0.951963	0.0502902	0.0337509	0.136547		0.747145	0.0405728	0.0414826	0.328313		0.858427	0.031035	0.0415913	0.455738		0.87082
SM C38:3	-0.0543017	0.0307956	0.0781824		0.702249	0.0198752	0.0300322	0.508281		0.884432	0.0351243	0.0329276	0.286385		0.844384	-0.0253277	0.039795	0.524668		0.887901	-0.0406277	0.0407955	0.319561		0.853078
SM C39:1	-0.0110127	0.0303845	0.717102		0.944288	-0.0262823	0.0299618	0.380608		0.868826	0.0442723	0.0324422	0.172688		0.765406	0.0269332	0.0401491	0.502503		0.884239	-0.0251555	0.0398302	0.527822		0.887901
SM C40:2	-0.0110476	0.0311493	0.72292		0.946182	-0.0209173	0.0303503	0.490881		0.884239	0.0178939	0.033287	0.591008		0.911661	-0.0149056	0.0404231	0.712416		0.942919	-0.00349528	0.0410908	0.93223		0.986927
SM C40:4	-0.0108024	0.0317351	0.733638		0.947705	0.0185432	0.0309102	0.548729		0.891137	0.0376044	0.0338937	0.267516		0.838026	0.0225504	0.0409732	0.582223		0.90937	-0.0182958	0.0420101	0.663293		0.929252
SM C40:5	0.0186791	0.0284803	0.512077		0.886203	-0.0120469	0.0277766	0.664609		0.929512	0.00476564	0.0304643	0.875726		0.978748	-0.0164247	0.036869	0.656088		0.926833	-0.0291981	0.0376493	0.438222		0.87082
SM C41:1	0.00674896	0.029732	0.820478		0.965548	-0.0341372	0.0292747	0.243874		0.825649	-0.00668423	0.0317831	0.833473		0.972447	-0.00325186	0.0392794	0.934039		0.986927	-0.0432168	0.0389605	0.267607		0.838026
SM C41:2	-0.0549209	0.0307184	0.0741152		0.702249	0.0313875	0.0303264	0.300944		0.845096	0.0527208	0.0328452	0.108799		0.739132	0.0325244	0.0406512	0.423873		0.87082	-0.00400224	0.040354	0.921018		0.986631
SM C42:1	-0.00271718	0.0302601	0.92847		0.986927	-0.0174807	0.0298726	0.558572		0.896365	0.0157956	0.0323528	0.6255		0.919329	-0.0480321	0.040065	0.230898		0.812797	-0.0347834	0.0396645	0.380744		0.868826
SM C42:2	-0.0458573	0.0305225	0.133327		0.7469	0.0202956	0.0302239	0.502062		0.884239	0.0336555	0.0325986	0.302142		0.845096	0.0200586	0.0407284	0.622484		0.918345	0.0451774	0.0399408	0.258302		0.833628
SM C42:3	-0.0317674	0.0316601	0.31593		0.85171	0.0278434	0.0311137	0.37108		0.868496	0.0403088	0.0338612	0.234183		0.814559	0.0327774	0.0416621	0.431645		0.87082	0.0551402	0.0415956	0.185284		0.778648
SM C42:6	-0.0218144	0.031017	0.482039		0.884239	0.03195	0.0305281	0.295569		0.844384	0.0556703	0.0331331	0.0932476		0.726466	0.0114564	0.0408895	0.779405		0.952563	-0.0126657	0.0408462	0.756566		0.951335
SM C43:1	-0.00513778	0.0311287	0.86894		0.977991	-0.0396868	0.0304828	0.193269		0.778648	-0.00810516	0.0332342	0.807377		0.961116	0.012194	0.0407138	0.764628		0.951963	-0.010418	0.04096	0.799285		0.956882
SM C43:2	0.0206083	0.0296161	0.486696		0.884239	-0.03479	0.029365	0.236418		0.814559	-0.0052817	0.0316093	0.867333		0.977991	-0.00479775	0.039574	0.903531		0.981364	-0.0301214	0.0387287	0.436913		0.87082
Unknown_486.3	0.121471	0.0768254	0.11502		0.7469	-0.119469	0.0658791	0.0708897		0.702249	-0.0702822	0.0695944	0.313458		0.850409	-0.0929349	0.0808242	0.251227		0.827908	0.0842987	0.0819456	0.304544		0.845096
Unknown_518.3	-0.05413	0.0298771	0.0703416		0.702249	0.00407345	0.0294306	0.889948		0.97973	-0.0207082	0.0320382	0.518205		0.886613	-0.0113718	0.0392807	0.772267		0.951963	-0.0264636	0.039386	0.501809		0.884239
Unknown_516.3	-0.0553658	0.0352382	0.116641		0.7469	0.0277326	0.0352273	0.431434		0.87082	-0.00104101	0.0465927	0.982182		0.994484	-0.0253603	0.0495916	0.609263		0.915026	0.0358039	0.0493094	0.468043		0.880801
Unknown_512.3	-0.0282336	0.0834387	0.735344		0.947705	-0.040695	0.0719363	0.572069		0.90696	-0.00660225	0.0755652	0.930441		0.986927	0.0801358	0.0873719	0.359866		0.868496	0.195154	0.0878666	0.0271787		0.652606
Unknown_548.3	0.0243285	0.0365992	0.506468		0.884432	-0.0040576	0.0366084	0.91178		0.983103	-0.0265393	0.0482932	0.582831		0.90937	-0.0411422	0.0515446	0.425089		0.87082	-0.00632152	0.05118	0.901738		0.981364
Unknown_540.3	0.116179	0.0716234	0.105965		0.739132	-0.160229	0.0614469	0.00963046		0.434441	-0.19732	0.064047	0.00228014		0.293766	-0.104371	0.0751068	0.165797		0.757708	-0.0745409	0.0758931	0.326902		0.857379
Unknown_578.4	0.00344182	0.038289	0.928403		0.986927	-0.0158652	0.0382294	0.678285		0.933436	0.0264187	0.0506583	0.6022		0.915026	-0.0446549	0.0540198	0.40878		0.87082	-0.0787716	0.0536144	0.142271		0.753052
Unknown_576.4	-0.0279885	0.0305899	0.360446		0.868496	0.00983963	0.0297144	0.740612		0.948114	-0.0233068	0.0325768	0.474513		0.8813	-0.0452202	0.0392558	0.249638		0.827908	-0.0325464	0.040474	0.421523		0.87082
Unknown_572.4	-0.00372993	0.0374809	0.920761		0.986631	-0.0127432	0.0375298	0.73431		0.947705	-0.0370534	0.0497153	0.456364		0.87082	-0.0547521	0.0532769	0.304505		0.845096	-0.0152778	0.0522784	0.7702		0.951963
Unknown_568.4	-0.0147257	0.0348447	0.672725		0.933436	0.0149193	0.0347608	0.667926		0.932128	0.0618323	0.0457988	0.177475		0.772332	0.0646184	0.0486598	0.184673		0.778648	-0.0431921	0.0484457	0.372973		0.868496
Unknown_606.4	-0.0517438	0.0358237	0.149122		0.755723	-0.000377948	0.0359363	0.991612		0.994552	0.099597	0.0474658	0.0362829		0.680277	0.0622291	0.0507155	0.220298		0.790115	0.0583269	0.050336	0.246996		0.826076
Unknown_598.4	-0.0632371	0.0328877	0.0549554		0.702249	0.0285543	0.0328303	0.384772		0.868826	0.0128853	0.043369	0.766484		0.951963	-0.0459221	0.0461995	0.32064		0.853078	0.0210955	0.0459945	0.646642		0.924854
Unknown_634.4	0.0187862	0.0729631	0.79701		0.956479	0.0131626	0.0630992	0.834917		0.972447	-0.0302574	0.065933	0.646671		0.924854	-0.0554712	0.0764303	0.468612		0.880801	-0.0631132	0.0769838	0.413049		0.87082
Unknown_630.4	-0.133774	0.080344	0.0970707		0.729788	0.0896651	0.0696475	0.199054		0.783708	0.150347	0.0725635	0.0392251		0.696158	0.112395	0.0844909	0.184558		0.778648	0.0610064	0.0855396	0.476347		0.882104
Unknown_660.5	-0.00447083	0.0306093	0.883905		0.97973	0.00878122	0.0299507	0.769446		0.951963	0.0404668	0.0327032	0.216253		0.789478	0.00833057	0.0398371	0.83441		0.972447	-0.00151365	0.0403365	0.970074		0.994484
Unknown_684.5	-0.00861094	0.0313871	0.78388		0.952563	0.0203141	0.0306255	0.507309		0.884432	0.0474834	0.0335161	0.156901		0.757708	0.0253188	0.0405903	0.532959		0.891005	0.0347358	0.0415342	0.40319		0.87082
Unknown_714.5	-0.0410529	0.0297575	0.168043		0.757708	0.0206368	0.0292105	0.480069		0.884239	0.0333595	0.0318238	0.294789		0.844384	-0.0224978	0.0389843	0.564026		0.902976	0.00606827	0.0391855	0.876965		0.978748
Unknown_740.6	-0.0410428	0.0309155	0.184642		0.778648	0.0358786	0.0302618	0.236093		0.814559	0.0621279	0.0330286	0.0602791		0.702249	0.0135174	0.0403009	0.737398		0.948017	0.0146587	0.0408933	0.720078		0.944288
Unknown_874.7	-0.012944	0.0308601	0.674992		0.933436	0.0149356	0.0299934	0.61864		0.917745	0.0118252	0.0329455	0.71973		0.944288	0.0416489	0.039651	0.293866		0.844384	0.0508928	0.0407819	0.212372		0.785174
α-Ketobutyric acid	0.0357992	0.0456851	0.433878		0.87082	0.00626011	0.0414693	0.880109		0.979507	0.0281188	0.0363366	0.439623		0.87082	0.0502771	0.0484985	0.300709		0.845096	0.0763563	0.0523917	0.146032		0.755723
Creatinine	0.0499221	0.0608619	0.412712		0.87082	-0.0759236	0.0550559	0.168893		0.757708	-0.00768884	0.048392	0.873863		0.978748	-0.0418208	0.064404	0.516599		0.886613	0.0570221	0.0702816	0.417804		0.87082
Fructose-6-phosphate	-0.000659635	0.0547164	0.990389		0.994552	0.00110233	0.0492729	0.982166		0.994484	-0.00897374	0.0437803	0.83773		0.974325	-0.00910494	0.0585635	0.876553		0.978748	-0.0179538	0.0634388	0.777361		0.952563
Glucose	0.0526873	0.0576989	0.361888		0.868496	-0.0838989	0.0520758	0.108193		0.739132	-0.0252468	0.0458231	0.582061		0.90937	-0.0852458	0.0610705	0.163773		0.757708	0.0651152	0.0665784	0.328839		0.858427
Acetoacetic acid	0.00194943	0.0474359	0.967246		0.994484	0.0744569	0.0429633	0.0841002		0.702297	0.0309909	0.0376363	0.410906		0.87082	0.0596341	0.0503462	0.237145		0.814559	0.0761917	0.0543797	0.162199		0.757708
FA 10:0	0.0158933	0.0469408	0.735158		0.947705	0.00728926	0.0427356	0.864678		0.977991	0.00985016	0.0374156	0.792525		0.955156	0.0060191	0.049903	0.904075		0.981429	-0.00439518	0.0541792	0.935397		0.986927
FA 12:1	-0.00209392	0.0599429	0.972157		0.994484	0.0443534	0.0543091	0.414742		0.87082	-0.0363798	0.0474777	0.444113		0.87082	0.0154393	0.063698	0.808646		0.961116	-0.0967338	0.0688278	0.160905		0.757708
FA 13:1	-0.0271957	0.0342012	0.426799		0.87082	0.0253231	0.0332178	0.44614		0.87082	0.0257031	0.0361937	0.477861		0.882457	0.0684564	0.0439548	0.119897		0.7469	0.0614739	0.0451416	0.173724		0.765666
FA 22:0	0.108736	0.0504511	0.0319227		0.652606	-0.08609	0.0459105	0.061724		0.702249	-0.0237577	0.0403884	0.556811		0.895547	-0.0625685	0.0538719	0.246375		0.826076	-0.0380515	0.0586647	0.517068		0.886613
FA 22:2	0.0714027	0.0532508	0.180957		0.778268	-0.046719	0.0484101	0.335273		0.860979	-0.0172356	0.0423486	0.684298		0.935433	-0.0292519	0.0567459	0.606584		0.915026	-0.0192996	0.0616255	0.754361		0.951151
FA 24:5	0.106894	0.0554849	0.0549657		0.702249	-0.0422565	0.0506442	0.404719		0.87082	-0.0174473	0.0443569	0.694343		0.936889	-0.0311247	0.0592055	0.599475		0.915026	-0.0105052	0.0643193	0.870368		0.978321
PC aa C18:2	0.0243958	0.0587602	0.678304		0.933436	0.0122175	0.0533245	0.818931		0.964846	0.00715797	0.0466658	0.878193		0.979164	0.0369762	0.0625409	0.554801		0.895547	0.0109341	0.0680875	0.872523		0.978748
PC aa C20:1	-0.0159604	0.0350693	0.649179		0.924854	-0.0241807	0.0339929	0.477118		0.882104	0.0291442	0.037056	0.431859		0.87082	0.0181714	0.0448597	0.685554		0.935433	-0.00108727	0.0464449	0.98133		0.994484
PC aa C20:2	0.0210859	0.03541	0.551726		0.893857	-0.0177724	0.0342919	0.604443		0.915026	0.0214049	0.0373844	0.567133		0.904384	0.00551519	0.0452503	0.903029		0.981364	0.0301723	0.0468245	0.519557		0.886613
PC aa C24:6	0.00654432	0.0360206	0.855887		0.977991	-0.0130482	0.0349845	0.709289		0.942726	0.0409919	0.0380837	0.282152		0.844384	0.00536644	0.0461518	0.907467		0.982332	-0.0137826	0.0476166	0.772327		0.951963
PC aa C26:0	0.00165065	0.0351554	0.962565		0.994484	0.0122752	0.034026	0.718393		0.944288	-0.04631	0.0370694	0.212001		0.785174	-0.0125463	0.0449111	0.780057		0.952563	-0.00876513	0.046487	0.850503		0.977991
PC aa C28:6	0.0644482	0.0358712	0.0728425		0.702249	-0.0543469	0.0346565	0.117319		0.7469	-0.052674	0.0379652	0.165775		0.757708	0.00522582	0.0460182	0.909628		0.982614	0.00111845	0.0474988	0.981221		0.994484
PC aa C30:6	-0.0376736	0.0356595	0.29113		0.844384	0.0337581	0.0345554	0.32896		0.858427	0.04488	0.0376515	0.23369		0.814559	0.0304456	0.045619	0.504755		0.884239	0.0915556	0.047118	0.052424		0.702249
PC ae C28:6	0.0815454	0.0348881	0.019717		0.580902	-0.0555838	0.0339185	0.101763		0.737781	-0.0527151	0.036997	0.154678		0.757708	-0.0973519	0.0448388	0.0303219		0.652606	-0.0524671	0.0463302	0.257851		0.833628
PC ae C30:5	-0.0441683	0.0589194	0.454048		0.87082	0.0759914	0.0533342	0.155227		0.757708	0.0808301	0.0465843	0.0837164		0.702249	0.0587327	0.0626159	0.348993		0.868496	0.0280217	0.0682004	0.681454		0.933436
Homocysteine	-0.0264193	0.0313989	0.400494		0.87082	0.0328644	0.0320636	0.305764		0.845096	0.0103968	0.034167	0.761009		0.951335	-0.009312	0.0437199	0.831399		0.972447	0.0464194	0.042405	0.274102		0.838026
Cysteine (CysPlatform)	0.0311447	0.0322828	0.335022		0.860979	-0.0722752	0.0311768	0.0207385		0.592651	-0.0359422	0.0340925	0.292149		0.844384	-0.0267983	0.0412584	0.516224		0.886613	0.010415	0.0427362	0.807534		0.961116
β-Hydroxybutyric acid	-0.112203	0.0496913	0.0245584		0.639147	0.117792	0.0477497	0.014108		0.504095	0.174026	0.069485	0.0127175		0.487105	0.175255	0.0653717	0.00769044		0.387253	0.135101	0.0639885	0.0354508		0.680277
LPC a C14:4	0.0190556	0.0503541	0.705339		0.940904	-0.0178444	0.0483906	0.712531		0.942919	-0.0883792	0.0702287	0.209071		0.785174	-0.07173	0.0662728	0.279846		0.842861	-0.0896789	0.0647066	0.16665		0.757708
LPC a C18:4	0.0923383	0.051011	0.0711204		0.702249	-0.126063	0.0490447	0.0105684		0.450951	-0.101462	0.0723757	0.16183		0.757708	0.0311189	0.0682659	0.64878		0.924854	0.0276221	0.0663697	0.677528		0.933436
LPC a C18:5	-0.0646084	0.051744	0.212634		0.785174	0.0386212	0.0498887	0.439364		0.87082	0.0654924	0.0725232	0.367118		0.868496	0.057034	0.0684011	0.404951		0.87082	-0.0593978	0.0666584	0.373496		0.868496
LPC a C19:3	-0.00629942	0.0517625	0.903207		0.981364	0.0152011	0.0498954	0.760806		0.951335	0.0484805	0.0725943	0.504684		0.884239	0.0348475	0.0680271	0.608793		0.915026	0.0265073	0.0666767	0.691203		0.935433
LPC e C18:3	-0.00354231	0.0531511	0.946901		0.991244	-0.00923464	0.0511494	0.85683		0.977991	0.0343826	0.0748647	0.646332		0.924854	0.106444	0.0702271	0.130498		0.7469	0.0617347	0.0684816	0.367949		0.868496
PC aa C16:4	0.0489742	0.0506615	0.334358		0.860979	-0.0879683	0.0486065	0.0711762		0.702249	-0.0598603	0.0709543	0.399438		0.87082	-0.0127715	0.0671723	0.849317		0.977991	0.00899817	0.0653525	0.890567		0.97973
PC aa C24:5	0.0373649	0.0513978	0.467723		0.880801	-0.0696658	0.0493935	0.159295		0.757708	-0.0716186	0.0722621	0.322318		0.853482	-0.0346907	0.0679794	0.610152		0.915026	-0.0473845	0.0661219	0.47408		0.8813
PC ae C24:2	0.0856545	0.0514619	0.0969145		0.729788	-0.0775409	0.0496396	0.119166		0.7469	-0.0326141	0.0726281	0.653667		0.92599	-0.0489978	0.0682043	0.472987		0.8813	0.000864754	0.066506	0.989633		0.994552
SM C20:4	-0.0112309	0.0509231	0.825573		0.970419	-0.0143864	0.0491089	0.769733		0.951963	-0.00657866	0.0716705	0.926917		0.986927	0.0259611	0.0674318	0.700471		0.938906	-0.0556123	0.0655179	0.396562		0.87082
SM C24:0	-0.0157297	0.0521264	0.763013		0.951963	-0.00931487	0.0502634	0.853084		0.977991	0.0557707	0.0732667	0.447053		0.87082	-0.0582933	0.0689022	0.398117		0.87082	0.0218713	0.0671993	0.745019		0.949272
SM C24:2	0.000572101	0.0515028	0.991143		0.994552	-0.0119428	0.04975	0.810426		0.961116	0.0230071	0.0725458	0.751325		0.950458	0.0204699	0.0683212	0.764648		0.951963	-0.0291433	0.0664324	0.661154		0.928858
SM C26:4	-0.0332523	0.0501683	0.507884		0.884432	-0.0163451	0.0483026	0.735272		0.947705	0.0419949	0.070297	0.550632		0.892797	0.0810252	0.0659763	0.220237		0.790115	0.068183	0.0644512	0.290829		0.844384
SM C28:2	0.0867628	0.0527766	0.101074		0.737781	-0.0719087	0.0509311	0.158865		0.757708	-0.0648415	0.0742911	0.383369		0.868826	-0.0788903	0.0700111	0.260587		0.836701	-0.0365815	0.0681374	0.59169		0.912021
SM C28:3	-0.0882773	0.0535436	0.100102		0.736138	0.0451262	0.0517708	0.38399		0.868826	0.0614586	0.0754219	0.415708		0.87082	-0.0319256	0.0709504	0.653008		0.92599	-0.0168426	0.0691609	0.807738		0.961116
Unknown_460.3	0.0070903	0.0518984	0.89141		0.97973	-0.00058559	0.0500193	0.990666		0.994552	0.0259953	0.0729146	0.721668		0.945203	0.00247794	0.0686528	0.971228		0.994484	-0.0157102	0.0668142	0.814242		0.961116
Unknown_458.3	0.0518468	0.0520867	0.320226		0.853078	-0.0661403	0.0501645	0.188201		0.778648	-0.17795	0.0727272	0.0148994		0.504095	-0.0159328	0.0690692	0.817698		0.963953	-0.09696	0.0669621	0.148509		0.755723
Unknown_490.3	0.0647445	0.0516271	0.210642		0.785174	-0.080364	0.0496566	0.106471		0.739132	-0.0354109	0.0724823	0.625469		0.919329	0.0580885	0.0682918	0.395576		0.87082	-0.0335157	0.0665762	0.614984		0.915497
Unknown_514.3	-0.00285841	0.0494533	0.95394		0.992567	-0.021972	0.0476689	0.645133		0.924854	-0.0369859	0.0695495	0.595205		0.913678	-0.0535301	0.0654297	0.413834		0.87082	0.0423866	0.0634768	0.50473		0.884239
Unknown_570.4	-0.0548352	0.0536805	0.307712		0.845272	0.0390223	0.051683	0.450734		0.87082	0.0110993	0.0751941	0.882737		0.97973	0.0239487	0.071058	0.736296		0.947705	0.0852335	0.0691765	0.218727		0.790115
Unknown_856.7	-0.0143144	0.0522329	0.784206		0.952563	-0.00379592	0.050079	0.939622		0.987331	-0.0238652	0.0735637	0.745815		0.949272	-0.0225566	0.0692255	0.744737		0.949272	0.00913098	0.0673485	0.892232		0.980103
PCs	-0.0559489	0.0309441	0.0709144	0.00114966	0.702249	0.019623	0.0305261	0.520495	0.0585173	0.886672	0.012734	0.0331742	0.701173	0.00906037	0.938906	-0.00856465	0.0409126	0.834231	0.0345364	0.972447	0.015717	0.0407654	0.699919	0.0278589	0.938906
Saturated PCs	-0.0625652	0.0307043	0.0418627	0.0333493	0.696158	0.0355927	0.0301647	0.238331	0.169663	0.815873	0.0162366	0.0328815	0.621568	0.115962	0.917745	0.00137582	0.0402102	0.972713	0.0858129	0.994484	0.0557522	0.0404529	0.168468	0.661362	0.757708
Monounsaturated PCs	-0.0535149	0.0289259	0.0646158	0.012518	0.702249	0.0173753	0.0285165	0.54247	0.0561468	0.891137	0.00461781	0.0309713	0.881507	0.172358	0.97973	-0.0353565	0.0381944	0.354856	0.0811918	0.868496	0.0299012	0.0379983	0.431533	0.371701	0.87082
Polyunsaturated PCs	-0.0338638	0.030225	0.262833	0.000310187	0.838026	0.0119797	0.0299264	0.689024	0.0530129	0.935433	0.0148349	0.0323395	0.646538	0.00982602	0.924854	0.0016456	0.0402748	0.967417	0.0313432	0.994484	-0.0192894	0.0396301	0.62656	0.0311207	0.919329
Long chain PCs	-0.0540279	0.0306318	0.078095	0.142226	0.702249	0.00611888	0.0300296	0.838586	0.0683136	0.974325	0.0303259	0.0327782	0.355108	0.01789	0.868496	-0.00169896	0.0399517	0.96609	0.113306	0.994484	0.0280693	0.0403967	0.487326	0.0926289	0.884239
Short chain PCs	-0.066902	0.0307732	0.0299501	0.0027221	0.652606	0.0263298	0.0304198	0.386962	0.0787105	0.869914	0.0254126	0.0329805	0.441176	0.0283533	0.87082	0.00714639	0.0408094	0.861028	0.0334616	0.977991	0.000915543	0.0404915	0.981966	0.0533868	0.994484
PCs diacyl	-0.0498239	0.0309526	0.107801	0.0416834	0.739132	0.0142254	0.0305054	0.641094	0.077697	0.924854	0.00843064	0.0331735	0.799444	0.00794663	0.956882	-0.0138997	0.0408844	0.733955	0.0609402	0.947705	0.013765	0.0407605	0.735661	0.0265054	0.947705
PCs acyl alkyl	-0.0871587	0.0305361	0.00440743	0.0184977	0.357048	0.0507808	0.0302701	0.0937607	0.324848	0.726466	0.039737	0.0328011	0.226025	0.311634	0.805887	0.0262395	0.0406817	0.519097	0.0555029	0.886613	0.0255116	0.0403281	0.527149	0.0579115	0.887901
Monounsaturated PCs diacyl	-0.0478729	0.0290199	0.0993463	0.474874	0.736033	0.0119328	0.0286199	0.676818	0.704943	0.933436	0.00103826	0.0310587	0.97334	0.156096	0.994484	-0.0385247	0.0383797	0.315758	0.15336	0.85171	0.0237116	0.0380873	0.533725	0.444169	0.891005
Monounsaturated PCs acyl alkyl	-0.0860329	0.0294287	0.00354765	0.227998	0.339169	0.0513758	0.0286767	0.0735641	0.414033	0.702249	0.0322114	0.031533	0.307288	0.690758	0.845249	0.00131571	0.0379675	0.972365	0.0296302	0.994484	0.0536655	0.0390574	0.169767	0.944832	0.757708
Saturated PCs diacyl	-0.0428606	0.0310181	0.167366	0.0268484	0.757708	0.0203375	0.0303497	0.502965	0.0990348	0.884239	-0.000701466	0.0331649	0.98313	0.0896479	0.994484	-0.0167624	0.0403206	0.677717	0.123166	0.933436	0.033422	0.0409051	0.414099	0.389068	0.87082
Saturated PCs acyl alkyl	-0.0799351	0.0299979	0.00783743	0.178132	0.387253	0.0516737	0.029795	0.0831904	0.486066	0.702249	0.0406313	0.0321726	0.206932	0.34832	0.785174	0.00348984	0.0401397	0.930736	0.177515	0.986927	0.0552183	0.0394385	0.161816	0.688551	0.757708
Polyunsaturated PCs diacyl	-0.0263656	0.0302226	0.383225	0.0174866	0.868826	0.00746357	0.0298896	0.80287	0.0713525	0.959286	0.0117833	0.0323307	0.715596	0.00887776	0.944288	-0.00273913	0.0402186	0.945716	0.0472947	0.991244	-0.0207289	0.0396134	0.600904	0.0324494	0.915026
Polyunsaturated PCs acyl alkyl	-0.0814977	0.0302691	0.00721895	0.0112935	0.387253	0.0457243	0.0301006	0.129084	0.282971	0.7469	0.0377868	0.0324701	0.244824	0.287705	0.826076	0.0329024	0.0405419	0.417249	0.072671	0.87082	0.00584085	0.0398338	0.883455	0.0345552	0.97973
Long chain PCs diacyl	-0.0545137	0.0309032	0.0780542	0.142301	0.702249	0.0186228	0.0303782	0.540009	0.106085	0.891137	0.0374174	0.0330702	0.258153	0.024609	0.833628	0.0187744	0.0405193	0.643234	0.179848	0.924854	0.0439998	0.0406826	0.279735	0.161369	0.842861
Long chain PCs acyl alkyl	-0.0520071	0.0305118	0.0886239	1.09931	0.713915	-0.00179469	0.0298162	0.952017	0.46961	0.992091	0.0248007	0.0326332	0.447458	0.553927	0.87082	-0.0136692	0.0395762	0.729891	0.149973	0.947705	0.0181382	0.0402968	0.652731	0.708211	0.92599
Short chain PCs diacyl	-0.0636861	0.0308012	0.0389445	0.530546	0.696158	0.0239975	0.0304283	0.430514	0.210427	0.87082	0.0241082	0.0330017	0.465257	0.0268858	0.879397	0.00481247	0.0408121	0.90616	0.0823329	0.981897	0.000777615	0.0405174	0.984692	0.053239	0.994484
Short chain PCs acyl alkyl	-0.0989873	0.030034	0.00101816	0.0800732	0.282963	0.052489	0.0299922	0.0804271	0.378703	0.702249	0.034095	0.0323087	0.291567	0.241581	0.844384	0.037023	0.0405156	0.361059	0.0797968	0.868496	0.00128504	0.0396376	0.974144	0.168687	0.994484
LPCs	-0.0066066	0.0307408	0.829882	0.0856995	0.972352	-0.0210651	0.0301952	0.485587	0.0217642	0.884239	-0.0154556	0.0328639	0.638256	0.0677928	0.923493	-0.0429056	0.040295	0.287274	0.246853	0.844384	-0.0344206	0.0404805	0.395373	0.22302	0.87082
Saturated LPCs	0.00710422	0.0303053	0.814709	0.439593	0.961116	-0.0275615	0.0296959	0.353594	0.565565	0.868496	-0.0215248	0.0323806	0.506379	0.218098	0.884432	-0.0566719	0.0395234	0.151985	0.758683	0.757708	-0.036303	0.0399144	0.36331	0.584501	0.868496
Polyunsaturated LPCs	-0.0275155	0.0301472	0.361632	0.196665	0.868496	-0.00490963	0.0296933	0.868709	0.0121657	0.977991	0.000221963	0.0322724	0.994514	0.075825	0.995986	0.00253545	0.0397041	0.949097	0.0747178	0.991989	-0.0244503	0.0396792	0.537911	0.163923	0.891137
Long chain LPCs	-0.0143431	0.0298096	0.630516	0.797266	0.920248	0.00799758	0.0294628	0.786107	0.915872	0.953284	0.00922416	0.0318579	0.772231	0.418712	0.951963	-0.0134994	0.0395656	0.733038	0.746949	0.947705	-0.00734644	0.0390452	0.850798	0.249595	0.977991
Short chain LPCs	0.00985763	0.0301604	0.743862	0.103267	0.949272	-0.0305341	0.0295584	0.30188	0.186181	0.845096	-0.0243069	0.0322281	0.450911	0.0959595	0.87082	-0.0576497	0.0393511	0.143301	0.580601	0.753052	-0.0350334	0.0397536	0.378402	0.306164	0.868826
SMs	-0.0468748	0.0301671	0.120559	0.0250143	0.7469	0.0119673	0.0299572	0.689629	0.0139647	0.935433	0.0484	0.0322234	0.133431	0.0170885	0.7469	0.0243314	0.0404063	0.547208	0.0409464	0.891137	0.016857	0.0395526	0.670066	0.0219047	0.932543
Polyunsaturated SMs	-0.0452638	0.0303005	0.135554	0.0222473	0.747145	0.0159427	0.0300027	0.595285	0.0794998	0.913678	0.047657	0.0323814	0.141426	0.0271718	0.753052	0.0310626	0.040507	0.443369	0.496736	0.87082	0.0301639	0.0397648	0.448309	0.03274	0.87082
Acylcarnitines	-0.00508569	0.0301274	0.865985	0.0365044	0.977991	-0.0101427	0.0295831	0.731788	0.00884023	0.947705	-0.0115913	0.0321826	0.718797	0.046941	0.944288	0.0435586	0.0394685	0.270064	0.126114	0.838026	-0.0238185	0.0395984	0.547651	0.0583185	0.891137
Odd chain acylcarnitines	0.0796454	0.0299577	0.00797942	5.20234	0.387253	-0.0948048	0.0295174	0.00136457	4.74083	0.282963	-0.0643077	0.0321428	0.0457123	2.62943	0.696158	-0.0604649	0.0395889	0.127041	1.85609	0.7469	-0.0860617	0.0393696	0.0290635	1.09891	0.652606
Short chain acylcarnitines	0.00262492	0.0303831	0.931171	0.04458	0.986927	-0.0181781	0.0298499	0.542687	0.0119206	0.891137	-0.0163132	0.0324866	0.615678	0.195228	0.915497	0.0360968	0.039882	0.365669	0.64484	0.868496	-0.0382903	0.0399459	0.33803	0.0944835	0.860979
Medium chain acylcarnitines	-0.0235432	0.0296346	0.427134	0.175893	0.87082	0.00840329	0.0292028	0.773598	0.034534	0.951963	0.0160011	0.0316522	0.613306	0.405267	0.915449	0.0481719	0.0390594	0.217791	0.362818	0.790115	0.0162262	0.0388946	0.67664	0.105296	0.933436
Long chain acylcarnitines	-0.0413193	0.0297875	0.165732	0.190744	0.757708	0.0429589	0.029129	0.140625	0.374195	0.753052	0.0345473	0.0317544	0.276898	0.121854	0.842083	0.0587684	0.0386725	0.128981	0.264061	0.7469	0.0491811	0.0392397	0.210389	0.722249	0.785174
Monounsaturated acylcarnitines	-0.040763	0.0292347	0.163546	0.356814	0.757708	0.0297649	0.0286909	0.299813	0.175513	0.845096	0.027079	0.0312146	0.385883	0.638817	0.868826	0.0517441	0.0382205	0.17615	0.664696	0.770588	0.0101361	0.038482	0.792301	0.191787	0.955156
Polyunsaturated acylcarnitines	0.00881867	0.0305128	0.772634	0.040915	0.951963	-0.0189689	0.02978	0.524313	0.0509533	0.887901	0.0369933	0.0325847	0.256549	0.131519	0.833628	-0.00169438	0.0395384	0.965829	0.0352639	0.994484	-0.0115783	0.0402667	0.773763	0.0855859	0.951963
CAR 2:0+CAR 3:0	0.000587452	0.0302908	0.984531	0.0421638	0.994484	-0.0175262	0.0297326	0.555699	0.0116415	0.895547	-0.0123994	0.0323893	0.701937	0.171237	0.939209	0.0381458	0.0396963	0.336852	0.700005	0.860979	-0.0356193	0.0398413	0.371535	0.085963	0.868496
CAR 16:0+CAR 18:0	-0.0163771	0.0303407	0.589484	0.661626	0.911661	0.0244041	0.0296339	0.410436	0.551324	0.87082	0.0130111	0.0323362	0.687505	0.564253	0.935433	0.0157042	0.0392842	0.689438	0.751212	0.935433	-0.00686527	0.0399663	0.86365	0.245129	0.977991
AAs	0.0743341	0.0301136	0.0137511	0.0339975	0.504095	-0.0567425	0.0293308	0.0533751	0.0307264	0.702249	-0.0450164	0.0321777	0.162159	0.0505853	0.757708	-0.0152653	0.0388941	0.694809	0.0606392	0.936889	0.0599421	0.039773	0.132122	0.298938	0.7469
BCAAs	0.0866396	0.0296389	0.00354748	0.782822	0.339169	-0.066496	0.0292269	0.0231248	0.6408	0.625912	-0.0815103	0.0317155	0.0103207	0.794796	0.450951	-0.0244319	0.0392279	0.533564	0.464553	0.891005	0.0296765	0.0390254	0.447181	0.561137	0.87082
Aromatic AAs	0.094375	0.0305663	0.00207723	0.225061	0.293766	-0.0808441	0.0300331	0.00723733	0.226606	0.387253	-0.0632191	0.0327619	0.0539507	0.415983	0.702249	-0.0588537	0.0401526	0.143084	0.773587	0.753052	0.0527034	0.0403652	0.191984	0.870792	0.778648
Glucogenic AAs	0.0719409	0.0302126	0.0174637	0.35645	0.56272	-0.0520368	0.0293542	0.076609	0.354312	0.702249	-0.0408052	0.0322473	0.206046	0.0692602	0.785174	-0.0125892	0.0388314	0.745857	0.056489	0.949272	0.0617027	0.0399801	0.123085	0.320886	0.7469
Ketogenic AAs	0.0812713	0.0296922	0.0063143	0.439803	0.387253	-0.0706193	0.029241	0.015926	0.930453	0.521448	-0.0680421	0.0317892	0.0325768	0.251801	0.652606	-0.0510154	0.0391858	0.193294	0.451088	0.778648	0.00666899	0.0390803	0.864537	0.545206	0.977991
Essential AAs	0.0751683	0.0298184	0.0118707	0.118555	0.472499	-0.068461	0.0293161	0.019745	0.408403	0.580902	-0.07468	0.0318942	0.0194142	0.42252	0.580902	-0.0354344	0.0392201	0.366523	0.237892	0.868496	0.0333897	0.0392443	0.395087	0.423143	0.87082
FFAs	-0.00197098	0.0298095	0.947297	0.0336987	0.991244	0.00105558	0.0290408	0.971013	0.0334903	0.994484	0.00246089	0.0318277	0.938387	0.0586669	0.987331	0.0173944	0.0384718	0.651297	0.0168625	0.92599	0.0317301	0.0393288	0.419991	0.00542331	0.87082
Odd chain FFAs	-0.0118295	0.0300772	0.694183	0.0630302	0.936889	0.0112719	0.0294841	0.702325	0.145897	0.939209	-0.0153556	0.0321482	0.63301	0.086969	0.920642	0.0346711	0.0392673	0.377512	0.317599	0.868826	0.0355282	0.0395386	0.369111	0.470654	0.868496
Monounsaturated FFAs	-0.019866	0.0294397	0.499969	0.0875145	0.884239	0.0228786	0.0287615	0.426562	0.235484	0.87082	0.0068278	0.0314848	0.828365	0.0664589	0.971451	0.0279957	0.0381778	0.463589	0.0236901	0.878697	0.031983	0.0388473	0.410545	0.255841	0.87082
Saturated FFAs	-0.0357975	0.0301632	0.235612	0.135488	0.814559	0.0394716	0.0294681	0.180762	0.341465	0.778268	0.0170634	0.0322445	0.596803	0.213416	0.915026	0.0592497	0.0391136	0.130207	1.09066	0.7469	0.030843	0.0397766	0.438295	0.196419	0.87082
Polyunsaturated FFAs	0.0183803	0.0301214	0.541877	0.101436	0.891137	-0.0229157	0.0292678	0.43387	0.0749524	0.87082	-0.00825699	0.0321521	0.797384	0.102068	0.956479	0.000506316	0.0387242	0.989571	0.0295609	0.994552	0.0255232	0.0398133	0.521633	0.00436656	0.886973
Medium chain FFAs	-0.0634992	0.0307571	0.039244	1.63172	0.696158	0.0630229	0.0300251	0.0361026	5.89242	0.680277	0.049624	0.0328844	0.131631	1.65639	0.7469	0.0745918	0.0398717	0.0617348	2.30033	0.702249	0.00352738	0.0406689	0.930901	0.172848	0.986927
Long chain FFAs	-0.00119678	0.0296948	0.967861	0.0452075	0.994484	4.11755e-05	0.0289199	0.998864	0.0325565	0.999166	0.00240021	0.031703	0.939667	0.0585869	0.987331	0.0166514	0.0383009	0.663861	0.0165433	0.929406	0.0324709	0.039184	0.407497	0.130824	0.87082
Very long chain FFAs	-0.0055269	0.030149	0.854587	0.0373546	0.977991	0.011205	0.0295681	0.70481	0.0875753	0.940904	0.00952459	0.0322386	0.767723	0.106011	0.951963	0.0283882	0.0393975	0.471379	0.0620575	0.880801	0.031518	0.039664	0.427032	0.00533388	0.87082
TCA cycle metabolites	0.02616	0.0284385	0.357872	0.732758	0.868496	-0.0127811	0.0275634	0.642971	0.562979	0.924854	-0.0235169	0.0304083	0.439496	0.246956	0.87082	-0.0231008	0.0365507	0.527526	0.0978996	0.887901	-0.033905	0.0377107	0.368838	0.9026	0.868496
Fisher's ratio	-0.0192562	0.0293227	0.511537	0.00406076	0.886203	0.0306097	0.0291271	0.293572	0.0246527	0.844384	-0.0176289	0.0313164	0.57362	0.0179923	0.907599	0.0403741	0.0392641	0.304089	0.470533	0.845096	-0.000340943	0.0382309	0.992887	0.19336	0.995338
Cit/Arg	-0.0244894	0.0297244	0.410218	1.01989	0.87082	0.0512855	0.0294587	0.0820215	2.42442	0.702249	0.00345883	0.0317389	0.913244	0.696602	0.983279	0.0326045	0.0397562	0.412363	0.83246	0.87082	0.0209755	0.0388534	0.589422	1.31909	0.911661
Cit/Orn	0.0167958	0.0319289	0.598985	0.604193	0.915026	0.0288664	0.0313633	0.357615	0.556057	0.868496	-0.000528077	0.0341772	0.987676	0.644106	0.994552	0.039351	0.0418627	0.347484	0.987891	0.868496	0.00643559	0.0420356	0.878353	0.885179	0.979164
Orn/Arg	-0.0261112	0.0306827	0.394984	0.916246	0.87082	0.0125308	0.0301744	0.678036	0.730034	0.933436	0.00376009	0.0328343	0.908852	0.831978	0.982412	-0.00170222	0.0402769	0.966299	0.926747	0.994484	0.0119677	0.0403755	0.766983	1.17301	0.951963
Tyr/Phe	0.0383861	0.0294649	0.192975	0.00242261	0.778648	-0.0382211	0.0293614	0.19332	0.00848349	0.778648	0.0159694	0.0314562	0.611808	0.0366825	0.915232	0.00101343	0.0397469	0.979664	0.112985	0.994484	0.0118392	0.0385557	0.758863	0.220301	0.951335
CAR 2:0/Free carnitine	-0.0264086	0.0303501	0.384451	0.81727	0.868826	0.0462346	0.0296884	0.119747	0.0311798	0.7469	0.034418	0.0324652	0.28935	0.157483	0.844384	0.0654687	0.0395703	0.0984009	2.40689	0.731699	0.024772	0.0399952	0.53582	0.0597848	0.891137
(CAR 2:0+CAR 3:0)/Free carnitine	-0.0248594	0.0303809	0.413418	0.760006	0.87082	0.0454653	0.029723	0.126461	0.0295243	0.7469	0.0336987	0.0324977	0.300023	0.151881	0.845096	0.0649371	0.0396304	0.101677	2.32934	0.737781	0.0243715	0.0400311	0.542795	0.0590166	0.891137
CPT1	0.055024	0.0305021	0.07156	4.39073	0.702249	-0.0938914	0.0297843	0.00167269	2.23214	0.282963	-0.0589979	0.032584	0.0705155	0.646208	0.702249	-0.0596241	0.0399813	0.136247	1.73831	0.747145	-0.0616787	0.0401811	0.125115	0.256036	0.7469
Monounsaturated PCs/Saturated PCs	0.00841459	0.0306812	0.783946	0.0534	0.952563	0.0014492	0.029927	0.961389	0.247903	0.994484	0.00908856	0.0328389	0.782024	0.79482	0.952563	-0.00496536	0.0400651	0.901399	0.393672	0.981364	-0.0157097	0.0406022	0.698905	0.241046	0.938906
Polyunsaturated PCs/Monounsaturated PCs	0.0320657	0.0258628	0.215343	0.300059	0.789074	-0.00927802	0.0254663	0.715699	0.757959	0.944288	0.0108491	0.0276948	0.695339	0.929816	0.936889	0.0433733	0.034028	0.202777	1.74998	0.785174	-0.0478343	0.0339994	0.159784	2.70073	0.757708
Polyunsaturated PCs/Saturated PCs	0.0310293	0.0300911	0.302721	0.138288	0.845096	-0.0221147	0.0295042	0.453726	0.525276	0.87082	-0.00070598	0.0321504	0.982486	0.632649	0.994484	0.0097733	0.0393653	0.803984	1.20328	0.960052	-0.0454211	0.0395545	0.251129	0.670843	0.827908
Polyunsaturated PCs/PCs	0.0333475	0.0271831	0.220218	0.32202	0.790115	-0.0196356	0.0265982	0.460572	1.1301	0.874613	-0.0102147	0.0290965	0.725621	0.891013	0.947705	0.0223765	0.035319	0.52655	1.58433	0.887901	-0.0542307	0.0358531	0.130722	4.79307	0.7469
Saturated PCs/PCs	-0.0268663	0.0307433	0.382401	0.109474	0.868826	0.018476	0.0301369	0.539986	0.441366	0.891137	-0.00222643	0.0328422	0.945966	0.657073	0.991244	-0.00588592	0.040243	0.883751	0.943966	0.97973	0.0394789	0.0404228	0.328993	0.512073	0.858427
LPCs/PCs	0.0223788	0.0300594	0.456773	0.155251	0.87082	-0.0322078	0.0292596	0.271312	1.78978	0.838026	-0.0255869	0.032087	0.425414	1.50032	0.87082	-0.0370777	0.0388514	0.340203	0.844419	0.864346	-0.0508665	0.0397466	0.200943	1.96759	0.785174
Monounsaturated FFAs/Saturated FFAs	0.0122261	0.0295721	0.679382	0.346803	0.933436	-0.0192539	0.0287169	0.50272	0.359569	0.884239	-0.0193773	0.0315624	0.539404	1.10641	0.891137	-0.0486704	0.037938	0.199844	0.651542	0.783708	0.00626179	0.0391565	0.872981	0.47028	0.978748
Polyunsaturated FFAs/Monounsaturated FFAs	0.0312257	0.0297171	0.293636	1.70268	0.844384	-0.0477625	0.0288496	0.0981421	4.34637	0.731699	-0.0256412	0.0317737	0.419873	1.89911	0.87082	-0.0272079	0.0381969	0.476451	0.973003	0.882104	0.00143603	0.0394233	0.97095	0.422828	0.994484
Polyunsaturated FFAs/Saturated FFAs	0.0403351	0.0304916	0.186224	1.26521	0.778648	-0.0508269	0.0295802	0.086113	2.09913	0.70773	-0.0211336	0.0325451	0.516262	1.15601	0.886613	-0.0444064	0.039146	0.256986	0.506667	0.833628	-0.00174798	0.0403687	0.965471	0.45397	0.994484
Saturated FFAs/FFAs	-0.0460737	0.0306308	0.132874	1.7732	0.7469	0.0559185	0.0297138	0.0601568	3.00486	0.702249	0.0277725	0.0326981	0.395896	1.50748	0.87082	0.0603596	0.0392939	0.124848	1.04292	0.7469	0.0108199	0.0405558	0.789689	0.531843	0.955156
Polyunsaturated FFAs/FFAs	0.0359355	0.029984	0.231026	2.34552	0.812797	-0.0471419	0.0290929	0.105482	4.11322	0.739132	-0.0201154	0.0320334	0.530188	1.50397	0.890961	-0.028987	0.0385071	0.451775	1.44164	0.87082	0.00490357	0.0397357	0.901813	0.465718	0.981364
Long chain FFAs/Very long chain FFAs	0.000376028	0.0301578	0.990054	0.863172	0.994552	-0.0223008	0.0292742	0.446375	1.57896	0.87082	-0.0284087	0.0321683	0.377392	2.03428	0.868826	-0.0232268	0.038695	0.548481	0.859426	0.891137	0.0174923	0.0398994	0.661189	0.61631	0.928858
CAR 16:0/FA 16:0	0.020839	0.0304673	0.494159	0.423564	0.884239	-0.0145221	0.029796	0.626107	0.332952	0.919329	0.00696335	0.0325343	0.83057	0.68032	0.972352	-0.0404477	0.0395552	0.306816	0.530721	0.845096	-0.0434318	0.0401239	0.279333	0.564094	0.842861
Free carnitine/CAR 16:0	0.0566291	0.0300885	0.0601312	5.22525	0.702249	-0.0975416	0.029503	0.000982331	3.80083	0.282963	-0.0606068	0.032135	0.0596009	0.764547	0.702249	-0.0607756	0.0397164	0.126313	1.87502	0.7469	-0.0811471	0.0395172	0.0403029	0.794828	0.696158
CAR 8:0/CAR 16:0	0.0211555	0.0292419	0.469572	0.830582	0.880801	-0.0287577	0.0288383	0.318924	0.70952	0.853078	0.00459359	0.0312643	0.88322	0.639765	0.97973	0.0309529	0.0386625	0.423579	0.612262	0.87082	0.0213376	0.038234	0.576923	0.63712	0.90937
Orn/Ser	-0.0402659	0.0316389	0.203449	1.77884	0.785174	0.0117267	0.0311693	0.706837	0.809696	0.940904	0.0043839	0.0338844	0.897086	0.685361	0.981364	-0.0268133	0.0416347	0.519738	1.13248	0.886613	-0.051831	0.0416086	0.213192	0.185262	0.785442
PC ae C32:1/PC ae C34:1	0.0625045	0.0302992	0.0393938	0.0205326	0.696158	-0.0406872	0.0298972	0.173878	0.175169	0.765666	-0.0147196	0.0325017	0.650734	0.326188	0.92599	-0.0280602	0.0400893	0.484149	0.227726	0.884239	-0.0206404	0.0399886	0.605865	0.271225	0.915026
Gly/PC ae C38:2	0.0486857	0.0311358	0.118244	0.459473	0.7469	-0.0151846	0.0302692	0.616044	0.707941	0.915497	-0.00447755	0.0332409	0.892879	0.833885	0.980284	-0.00768916	0.0400345	0.847743	0.684388	0.977991	-0.0760033	0.0411333	0.0649567	0.469975	0.702249
PC aa C40:3/PC aa C42:5	-0.0685874	0.0302629	0.023658	0.283256	0.626521	0.0476321	0.029497	0.106714	1.40506	0.739132	0.0443709	0.0323702	0.170795	0.423416	0.758676	0.0311165	0.0391911	0.427448	0.78374	0.87082	0.0308908	0.0400627	0.440864	0.317527	0.87082
CAR 9:0/CAR 10:2	-0.026477	0.0311364	0.395346	0.190035	0.87082	0.0200342	0.0304044	0.510118	0.0523711	0.885076	-0.00908722	0.033307	0.785043	0.959249	0.952563	0.0412154	0.0405032	0.309179	0.255576	0.845867	0.0241832	0.040991	0.555357	0.128292	0.895547
CAR 12:0/CAR 10:0	-0.0096934	0.0292552	0.740462	0.148884	0.948114	0.0174532	0.0290122	0.547597	0.514429	0.891137	0.00436961	0.0312496	0.888825	0.513697	0.97973	0.0010808	0.039049	0.977925	0.11887	0.994484	-0.0024017	0.0382829	0.949991	0.280373	0.991989
CAR 3:0/CAR 4:0	-0.00575168	0.0314534	0.854944	0.0485548	0.977991	-0.0253508	0.0309412	0.412814	0.0156709	0.87082	0.0157117	0.0336128	0.6403	0.187721	0.924854	0.0137389	0.0413673	0.739878	0.318699	0.948114	-0.0199078	0.0413104	0.629983	0.050697	0.920248
CAR 12:0/CAR 8:0	-0.0711341	0.0301858	0.0186491	5.91146	0.580902	0.0562921	0.0297716	0.0589651	4.7774	0.702249	0.0219012	0.032434	0.499679	0.913761	0.884239	0.0312582	0.0399014	0.433612	0.268088	0.87082	0.018572	0.0398808	0.641547	0.427268	0.924854
PC aa C36:3/PC aa C36:4	-0.0410231	0.0295547	0.165462	2.6706	0.757708	0.0362408	0.0294852	0.219334	2.75264	0.790115	-0.0155514	0.0314984	0.621625	0.714381	0.917745	-0.0447181	0.0399778	0.263606	1.2368	0.838026	-0.0287687	0.0386172	0.456484	0.507757	0.87082
PC aa C38:3/PC aa C38:4	0.0391837	0.0301301	0.193757	0.405805	0.778693	-0.0195414	0.0300124	0.515134	0.325974	0.886613	-0.047986	0.032169	0.136124	1.45783	0.747145	-0.0635879	0.040338	0.115276	0.388004	0.7469	-0.0239417	0.039401	0.543575	0.326966	0.891137
LPC a C20:3/LPC a C20:4	0.016115	0.0303419	0.595466	0.600274	0.913678	-0.00783639	0.0300664	0.79443	0.272674	0.955156	-0.0204829	0.0324107	0.527556	0.14294	0.887901	-0.02944	0.0405087	0.467558	0.23841	0.880801	-0.0301146	0.0396832	0.44812	0.196769	0.87082
PC aa C40:5/PC aa C40:6	-0.0231962	0.0292645	0.42819	1.15474	0.87082	0.00440054	0.0291116	0.879881	0.910548	0.979507	-0.0133799	0.0312416	0.668553	0.577441	0.932128	-0.00298714	0.0393094	0.939443	0.9115	0.987331	-0.0574409	0.0381884	0.132889	1.45178	0.7469
Val/PC ae C32:2	0.0840993	0.0308646	0.00655321	0.949909	0.387253	-0.0456753	0.0304506	0.133964	0.202618	0.7469	-0.0520159	0.0330279	0.115614	0.123435	0.7469	-0.0565879	0.0406279	0.164026	1.51116	0.757708	-0.0421799	0.0407092	0.300408	0.706234	0.845096
PC aa C36:1/PC aa C38:1	0.0240783	0.0305271	0.430455	0.643736	0.87082	0.00493453	0.0296485	0.867851	0.762746	0.977991	0.0127462	0.0326203	0.696074	0.749692	0.936889	-0.0103377	0.0392402	0.792264	0.0611216	0.955156	-0.0415247	0.04039	0.304168	1.03175	0.845096
PC ae C34:2/PC aa C32:2	-0.0403325	0.0301744	0.18166	0.0251736	0.778648	0.0215804	0.029758	0.468513	0.299151	0.880801	0.016413	0.032277	0.611219	0.438035	0.915026	0.0265801	0.0398409	0.504844	1.08443	0.884239	-0.000961782	0.0396166	0.980637	0.173998	0.994484
Ile/PC aa C32:2	0.056502	0.0306412	0.0654977	0.241778	0.702249	-0.0373121	0.0302084	0.217088	0.445537	0.789765	-0.0567405	0.0327712	0.0837041	0.366098	0.702249	0.018664	0.0404069	0.644267	0.849749	0.924854	0.0447732	0.0402608	0.266388	0.941971	0.838026
Ala/Gly	0.0503743	0.0303438	0.0972323	1.02855	0.729788	-0.0611978	0.030228	0.043196	1.79076	0.696158	-0.0158553	0.0323416	0.62408	0.932951	0.919329	-0.0901839	0.0408616	0.0275508	5.01976	0.652606	-0.0219545	0.0396314	0.579739	1.25281	0.90937
Ala/LPC a C18:1	0.0697947	0.0295077	0.0182161	4.12163	0.577792	-0.045741	0.0291895	0.117446	0.658633	0.7469	-0.00664685	0.0316454	0.83368	0.698392	0.972447	-0.0240329	0.0392217	0.540201	0.256013	0.891137	0.022654	0.0388356	0.559811	0.747233	0.897643
Val/LPC a C18:1	0.0811741	0.0290009	0.00523014	1.19021	0.387253	-0.0435136	0.0286712	0.129437	0.209704	0.7469	-0.0390205	0.0311182	0.210173	0.0679004	0.785174	-0.0073303	0.0385155	0.849101	0.291919	0.977991	0.0362777	0.03829	0.343655	1.21723	0.866127

### Sheet: Table S12
Supplementary Table 12: Associations between metabolites and zBMI
Metabolite	β	SE	p	p-gain	q
SM C32:2	0.306641	0.0334893	8.84385e-19		3.5906e-16
Val/LPC a C18:1	0.253798	0.0336463	1.74946e-13	98.754	3.5514e-11
Tyrosine	0.236897	0.0347243	2.28102e-11		2.31523e-09
LPC a C18:1	-0.234814	0.0342069	1.72766e-11		2.31523e-09
PC ae C36:2	-0.226828	0.0352817	2.75691e-10		2.23861e-08
LPC a C18:2	-0.211889	0.0333588	4.26251e-10		2.8843e-08
Ala/LPC a C18:1	0.212013	0.0345532	1.58221e-09	0.0109193	9.17682e-08
PC ae C40:6	-0.218395	0.0361397	2.56701e-09		1.15801e-07
Tyr/Phe	0.217815	0.0359069	2.30572e-09	0.00989288	1.15801e-07
Unknown_518.3	-0.191062	0.0337707	2.4271e-08		9.78136e-07
Polyunsaturated LPCs	-0.193907	0.0343875	2.65012e-08	0.0160842	9.78136e-07
Odd chain acylcarnitines	0.184253	0.0347662	1.66914e-07	4.06073	5.64726e-06
PC ae C38:4	-0.187359	0.0357885	2.25e-07		7.02692e-06
PC ae C34:2/PC aa C32:2	-0.179894	0.0348865	3.40147e-07	49.7567	9.86427e-06
Saturated PCs acyl alkyl	-0.182588	0.0355808	3.89671e-07	13.6668	1.05471e-05
PC ae C34:1	-0.184936	0.0361522	4.23934e-07		1.07573e-05
Aromatic AAs	0.174697	0.0345342	5.78059e-07	3.946e-05	1.38054e-05
FA 24:1	-0.170878	0.0339301	6.45228e-07		1.44834e-05
CAR 3:0	0.179563	0.0357529	6.77793e-07		1.44834e-05
PCs acyl alkyl	-0.177281	0.0351185	7.50579e-07	0.000367304	1.52367e-05
Short chain PCs acyl alkyl	-0.178203	0.0364888	1.33686e-06	0.317112	2.5846e-05
CPT1	0.166886	0.0343451	1.51371e-06	56.5864	2.79348e-05
Monounsaturated PCs acyl alkyl	-0.153153	0.0315597	1.62311e-06	0.261186	2.86514e-05
PC ae C40:0	-0.166543	0.0362522	5.32556e-06		9.00908e-05
PC ae C34:3	-0.167358	0.0366177	5.86221e-06		9.52023e-05
Polyunsaturated PCs acyl alkyl	-0.163997	0.0361264	6.79247e-06	4.05877e-05	0.000106067
Asparagine	-0.14943	0.0330135	7.45408e-06		0.000112087
PC ae C40:5	-0.155094	0.0346265	9.04781e-06		0.000129818
Saturated PCs	-0.153446	0.034293	9.27272e-06	0.574326	0.000129818
Long chain PCs acyl alkyl	-0.147385	0.0333814	1.22321e-05	2.64921	0.000165541
PC ae C34:2	-0.153573	0.0354207	1.69246e-05		0.000221658
PC ae C42:5	-0.14566	0.034762	3.24053e-05		0.000411142
PC ae C36:3	-0.149754	0.0358538	3.37403e-05		0.000415107
PC ae C36:1	-0.125916	0.0304936	3.95991e-05		0.00047286
Free carnitine/CAR 16:0	0.141636	0.0346665	4.99676e-05	1.71422	0.000579624
α-Aminoadipic acid	0.126908	0.0315048	6.45372e-05		0.000689529
FA 17:0	-0.132492	0.0327952	6.13198e-05		0.000689529
Long chain PCs	-0.137041	0.0339963	6.32936e-05	0.511984	0.000689529
PC ae C38:5	-0.141798	0.0355434	7.39352e-05		0.000769685
Valine	0.136948	0.0343936	7.69986e-05		0.000781536
CAR 2:0/Free carnitine	-0.133743	0.0336923	8.1581e-05	1.04994	0.000807851
Free carnitine	0.140887	0.0356283	8.56553e-05		0.000828001
Val/PC ae C32:2	0.137369	0.0351048	0.000102492	0.751265	0.000967715
Ala/Gly	0.1473	0.0378	0.00010833	16.803	0.000999587
SM C30:1	0.130066	0.0337406	0.000128587		0.00112165
Long chain LPCs	-0.134867	0.0350137	0.000129846	1.80508	0.00112165
BCAAs	0.131904	0.0341796	0.000126653	0.607949	0.00112165
(CAR 2:0+CAR 3:0)/Free carnitine	-0.129622	0.033751	0.000137086	0.624827	0.00115952
SM C34:1	-0.135686	0.0358135	0.000166197		0.00137706
PC aa C38:0	-0.137348	0.0365268	0.00018606		0.00151081
LPC a C22:6	-0.130047	0.0351437	0.000234383		0.00186587
LPC e C18:0	-0.120521	0.033118	0.00029908		0.00233512
LPCs	-0.125397	0.0346834	0.000327516	5.27504e-08	0.0025089
PC ae C40:4	-0.122909	0.0341211	0.000344924		0.00259332
PC aa C32:0	-0.117849	0.0340267	0.000573497		0.00423345
Glutamic acid	0.100718	0.02933	0.000620659		0.00442084
PC ae C32:0	-0.121266	0.0352046	0.000613698		0.00442084
PC ae C42:3	-0.113124	0.0332625	0.000721384		0.00504969
CAR 18:0	-0.108629	0.032607	0.000899453		0.00608958
Saturated PCs diacyl	-0.113829	0.0340964	0.000899938	0.206747	0.00608958
PC ae C32:1	-0.118442	0.0358432	0.00100759		0.00664652
PC ae C40:1	-0.110791	0.0335273	0.00101499		0.00664652
Leucine	0.111088	0.0339478	0.00113163		0.00729272
PC aa C32:1	0.108571	0.0332511	0.00115736		0.00734202
CAR 8:1	0.086095	0.0265396	0.00124481		0.00777529
PC ae C42:6	-0.111497	0.0346145	0.0013509		0.00831007
PC ae C42:0	-0.102884	0.0326576	0.00172189		0.0104341
Glycine	-0.106776	0.0340862	0.00182026		0.010868
PC aa C36:2	-0.110425	0.0358665	0.00217462		0.0127956
FA 19:1	-0.0989398	0.0325073	0.00244928		0.0140057
Short chain PCs	-0.108943	0.0357611	0.00242498	0.000174819	0.0140057
PC aa C34:4	0.110537	0.0364734	0.00254203		0.0143342
PC aa C34:2	-0.106071	0.0351358	0.00265106		0.0147162
PC aa C38:6	-0.110005	0.0365343	0.0027088		0.0147162
PC aa C42:6	-0.0945239	0.0313831	0.00271851		0.0147162
Citrulline	-0.10887	0.0362181	0.00276252		0.0147577
SM C34:2	0.10808	0.0360704	0.00284331		0.014992
Isoleucine	0.101969	0.0341323	0.00294306		0.015319
PCs	-0.104813	0.035437	0.00323115	8.53227e-08	0.0166057
CAR 10:0	-0.101364	0.0345508	0.00347726		0.0174292
PC ae C34:0	-0.10089	0.0343725	0.00346455		0.0174292
FA 22:1	-0.118986	0.0406278	0.00353586		0.0175068
FA 26:4	-0.0929017	0.0320858	0.00393839		0.0188116
SM C36:3	0.0972256	0.0335174	0.00386963		0.0188116
Long chain PCs diacyl	-0.100752	0.0347796	0.0039121	0.694897	0.0188116
PC aa C38:3/PC aa C38:4	0.105856	0.036907	0.00426987	5.82843	0.0201578
Short chain PCs diacyl	-0.101911	0.0357271	0.00449902	0.127472	0.0209954
Essential AAs	0.0968366	0.0340028	0.00456098	0.016882	0.0210427
PC ae C42:4	-0.0971999	0.0342899	0.00475168		0.0216762
FA 20:1	-0.115651	0.0408691	0.00484114		0.0218389
PC aa C34:1	-0.0949175	0.0338405	0.00520471		0.023221
Polyunsaturated PCs	-0.100398	0.0359563	0.00540212	5.10338e-08	0.0238398
Homocysteine	0.11397	0.0413242	0.00601887		0.0262759
LPC a C14:0	0.0953227	0.0346454	0.00612835		0.0264693
PC aa C40:0	-0.0937181	0.0343159	0.00651359		0.0276862
PC ae C38:6	-0.0980625	0.0359435	0.0065465		0.0276862
PC aa C44:12	-0.0985706	0.0364391	0.00704102		0.0293208
Monounsaturated PCs	-0.0903986	0.0334428	0.00707742	5.98994e-05	0.0293208
Serine	-0.0908449	0.0340529	0.00785263		0.0320389
PC aa C38:5	-0.0917799	0.0344337	0.00789134		0.0320389
α-Ketobutyric acid	0.112846	0.0428993	0.00895542		0.035999
Ketogenic AAs	0.0891737	0.0341827	0.00932019	0.121417	0.037098
FA 12:0	-0.0858648	0.0331665	0.00992675		0.0391287
PC ae C36:4	-0.0906836	0.0355788	0.0110408		0.0426912
PCs diacyl	-0.0905988	0.0354843	0.0109372	0.0170116	0.0426912
CAR 4:0	0.091113	0.0360141	0.0116701		0.044281
PC aa C30:2	-0.103948	0.0410264	0.0116111		0.044281
PC ae C32:2	-0.0883737	0.0353059	0.012595		0.0473478
Polyunsaturated PCs diacyl	-0.0880993	0.0358374	0.0142445	0.152663	0.0530577
Phenylalanine	0.0851631	0.0349228	0.0150819		0.0556659
LPC a C20:4	-0.0889855	0.036701	0.015604		0.057074
SM C36:2	0.0872797	0.0362875	0.0164531		0.0596424
LPC a C20:1	-0.0784492	0.0330627	0.0180241		0.0641909
Monounsaturated PCs diacyl	-0.0801636	0.0337684	0.0179292	0.064552	0.0641909
CAR 12:0	-0.0770837	0.0326844	0.0187144		0.0660701
PC ae C36:5	-0.0857429	0.0364859	0.0190674		0.066736
LPC a C18:0	-0.0807329	0.0344563	0.0194923		0.06764
FA 14:0	-0.0784145	0.0336447	0.0201212		0.0692307
Cit/Orn	-0.0837802	0.0360253	0.0204087	0.13536	0.0696297
Polyunsaturated PCs/Saturated PCs	0.0765784	0.0338278	0.0239812	0.000386666	0.0811364
Cysteine (CysPlatform)	0.0793444	0.0351737	0.0244054		0.0818891
FA 24:0	-0.0731931	0.0325375	0.0249147		0.0821651
PC aa C38:3	0.0824467	0.0366651	0.0248867		0.0821651
SM C32:1	0.0811118	0.0361301	0.0250948		0.0821651
LPC a C22:5	-0.0769197	0.0345632	0.0264409		0.0838674
SM C38:2	-0.0792122	0.0355351	0.0262023		0.0838674
Unknown_740.6	-0.0745547	0.033398	0.0259934		0.0838674
SM C26:4	-0.118053	0.0529264	0.0263379		0.0838674
Saturated PCs/PCs	-0.0759906	0.0345875	0.0284384	0.000326063	0.089504
FA 15:0	-0.0701289	0.0326183	0.0320095		0.0998025
CAR 9:0	0.0708166	0.0331168	0.0329397		0.0998025
PC aa C36:3	-0.0775457	0.0361521	0.0323613		0.0998025
PC aa C42:0	-0.0747259	0.0349184	0.0328377		0.0998025
Odd chain FFAs	-0.0719326	0.0336312	0.0328719	0.00186542	0.0998025
PC aa C34:5	0.0716217	0.0336346	0.0336964		0.100632
LPCs/PCs	-0.0693509	0.0325698	0.0337092	0.00971594	0.100632
LPC a C16:1	0.0705818	0.0332339	0.0341333		0.101154
PC aa C42:5	-0.0639176	0.0301385	0.0344172		0.101256
PC aa C32:2	0.0739689	0.0353695	0.0369335		0.107878
CAR 16:0+CAR 18:0	-0.0694469	0.0333782	0.0379464	0.0237033	0.110044
Medium chain FFAs	-0.0686734	0.0333101	0.0397432	0.249772	0.114438
CAR 14:1	-0.0675945	0.0328427	0.0400473		0.114501
Aspartic acid	0.0629375	0.0308507	0.0416201		0.117864
SM C38:3	0.0676658	0.0331577	0.0418041		0.117864
Tryptophan	0.0720533	0.0353787	0.042161		0.118051
FA 19:0	-0.0662788	0.032796	0.0437853		0.121759
Unknown_874.7	-0.0665306	0.0330148	0.0443906		0.122602
FA 18:2	-0.0674935	0.0335843	0.0449612		0.12334
Saturated LPCs	-0.066887	0.0338356	0.0485928	0.00615482	0.132407
FA 15:1	-0.0759831	0.0386175	0.0498767		0.135
β-Hydroxybutyric acid	-0.103686	0.0527733	0.0502226		0.135036
PC ae C38:0	-0.0602147	0.0311497	0.0537409		0.143545
LPC a C16:0	-0.0644615	0.0336597	0.0560385		0.148704
Lactic acid	0.061257	0.0322817	0.0583396		0.153804
SM C33:1	-0.0674185	0.0357887	0.0600266		0.157231
FA 26:3	-0.0512144	0.0273169	0.0613566		0.159684
Arginine	-0.0650463	0.0347543	0.0617879		0.159783
LPC e C18:1	-0.0619389	0.0331585	0.0623717		0.160272
Glutamine	-0.0572054	0.0309497	0.0648654		0.165631
PC aa C36:1	-0.0641772	0.0349435	0.0667882		0.169475
Orn/Ser	0.0652149	0.0360444	0.0709716	0.110645	0.178972
PC aa C20:0	-0.055496	0.0314526	0.0782783		0.195498
FFAs	-0.0569027	0.0323102	0.0788161	8.18649e-06	0.195498
Long chain FFAs	-0.0565689	0.032137	0.0789695	0.000776499	0.195498
FA 17:1	-0.0580477	0.0333619	0.082419		0.202801
PC aa C26:0	-0.0663621	0.0382215	0.0829786		0.202948
CAR 10:2	0.0585101	0.0338078	0.0841451		0.204568
FA 18:3	-0.0528303	0.0307289	0.0861376		0.207643
PC ae C26:6	0.0563627	0.0328134	0.0864329		0.207643
Saturated FFAs	-0.0566292	0.0331294	0.0879594	0.000697138	0.210068
PC aa C38:1	-0.0559654	0.0328881	0.0894551		0.212391
FA 16:0	-0.0558295	0.0332156	0.0933524		0.220355
Unknown_634.4	0.095703	0.0569379	0.0939465		0.220476
Malic acid	-0.0566054	0.0339328	0.0958489		0.223647
PC aa C28:6	0.0646899	0.0391476	0.0989092		0.229469
TCA cycle metabolites	0.0500631	0.0303968	0.0998927	0.959519	0.230434
PC ae C42:2	-0.0551351	0.0335214	0.100612		0.230782
SM C26:0	0.0685999	0.0420437	0.103393		0.235828
CAR 8:0	-0.0558835	0.0345469	0.106278		0.239716
Long chain acylcarnitines	-0.0534882	0.0330142	0.105772	0.00850365	0.239716
Fructose-6-phosphate	0.0832018	0.0514943	0.107163		0.240377
Short chain LPCs	-0.0542305	0.0336894	0.108074	0.056705	0.241089
Long chain FFAs/Very long chain FFAs	-0.0512661	0.032117	0.110771	0.71291	0.245753
PC ae C32:1/PC ae C34:1	0.0543275	0.0341369	0.11208	3.78241e-06	0.247307
PC ae C30:2	-0.0497707	0.0316933	0.116659		0.254642
PC ae C38:3	-0.0491377	0.0312433	0.116111		0.254642
PC aa C20:4	0.0530441	0.0338965	0.11795		0.256084
Alanine	0.0556709	0.0356577	0.119053		0.257103
PC ae C38:2	-0.0492398	0.0326796	0.132209		0.284004
LPC a C20:3	-0.0535437	0.0358342	0.135651		0.289865
PC aa C24:6	0.0581099	0.0390169	0.136874		0.290946
Pyruvic acid	0.0449827	0.030536	0.141055		0.298272
PC aa C20:2	-0.0564143	0.0384819	0.143117		0.301034
Very long chain FFAs	-0.0495239	0.0338352	0.143844	4.4856e-06	0.301034
Methyl malonic acid	0.0603345	0.0412955	0.144632		0.30113
PC ae C36:0	-0.0471346	0.0329134	0.152715		0.314732
SM C40:5	0.044434	0.0310171	0.152565		0.314732
PC aa C42:1	-0.0473089	0.0333535	0.15666		0.321231
FA 20:5	-0.0458366	0.0325287	0.159398		0.325201
CAR 12:0/CAR 10:0	0.0492733	0.035043	0.160197	0.0217061	0.325201
PC aa C40:3/PC aa C42:5	0.0455843	0.0328292	0.165539	0.20791	0.334372
CAR 18:1	-0.0456873	0.0332733	0.170272		0.34223
PC aa C36:4	-0.0495499	0.0363502	0.173321		0.346643
CAR 16:0	-0.0460262	0.0343392	0.180681		0.356754
SM C24:6	0.0553836	0.0412265	0.179819		0.356754
FA 22:2	-0.0670832	0.0500374	0.181013		0.356754
FA 18:0	-0.0423293	0.03183	0.183885		0.358929
Polyunsaturated FFAs	-0.042988	0.0322732	0.183473	0.0214657	0.358929
FA 26:5	-0.0465811	0.0352341	0.186681		0.362643
PC aa C36:0	-0.0462804	0.0351845	0.188986		0.365373
FA 18:1	-0.0415437	0.0319449	0.194004		0.373296
PC aa C42:2	-0.0422317	0.0325663	0.195031		0.373502
PC ae C30:5	0.0710016	0.0548181	0.196211		0.373999
SM C35:1	-0.0470882	0.0365262	0.197819		0.375301
FA 22:3	-0.0427464	0.0333965	0.201104		0.378271
PC aa C18:5	0.052692	0.0412281	0.201739		0.378271
PC ae C38:1	-0.041013	0.032202	0.203111		0.378271
Medium chain acylcarnitines	-0.0433872	0.0340293	0.202825	0.00613736	0.378271
CAR 20:3	0.0494596	0.0393604	0.209498		0.388384
CAR 2:0	-0.0424911	0.0340285	0.212305		0.390183
PC ae C40:2	-0.0388232	0.0311724	0.213278		0.390183
SM C42:6	-0.0431792	0.0347332	0.214312		0.390183
Monounsaturated FFAs	-0.0401615	0.0322925	0.214158	3.01285e-06	0.390183
SM C40:4	-0.0416344	0.0337752	0.218306		0.39568
PC aa C36:6	0.0428745	0.0350302	0.221487		0.399045
FA 10:0	-0.0539855	0.0441287	0.222128		0.399045
PC aa C34:3	0.0386096	0.0322632	0.231937		0.414831
CAR 22:5	0.0486537	0.0407566	0.233191		0.415244
Acylcarnitines	-0.0404485	0.0340254	0.235042	2.88372e-06	0.416711
Taurine	0.0300588	0.0254832	0.238474		0.416999
PC aa C42:4	-0.0382161	0.0323597	0.238159		0.416999
PC ae C42:1	-0.0382078	0.0325208	0.240339		0.416999
FA 13:1	-0.0443235	0.0376338	0.239478		0.416999
Polyunsaturated PCs/PCs	0.0352017	0.0299449	0.2403	0.0134463	0.416999
FA 22:0	0.055721	0.047645	0.243104		0.42
PC aa C16:4	-0.0607725	0.0531341	0.253495		0.436098
Unknown_512.3	-0.0722589	0.0639007	0.259328		0.44425
LPC a C16:5	0.0468802	0.0418959	0.26371		0.449858
CAR 18:2-OH	0.0450158	0.0404219	0.265885		0.451671
3-Methyl-2-oxovaleric acid	0.0378768	0.0343976	0.271315		0.458974
Unknown_714.5	0.0363057	0.033331	0.27654		0.465872
Unknown_630.4	0.067746	0.0626862	0.280792		0.471082
Unknown_606.4	-0.0417725	0.0395393	0.291257		0.486627
Fisher's ratio	-0.0374186	0.0356383	0.294141	1.96524e-06	0.488882
Orn/Arg	0.0364371	0.0347609	0.295015	0.20944	0.488882
Proline	0.0371978	0.036098	0.303225		0.498266
CAR 12:1	-0.0332832	0.0323953	0.304693		0.498266
LPC e C16:0	-0.035502	0.034637	0.305795		0.498266
SM C36:1	0.0369505	0.0361279	0.306814		0.498266
Creatinine	-0.0586143	0.056875	0.303538		0.498266
SM C40:2	0.0347095	0.0340386	0.308306		0.498694
CAR 22:6	0.0392282	0.0390689	0.31573		0.504765
LPC a C22:0	-0.0329893	0.0329225	0.316587		0.504765
SMs	-0.0360848	0.0360326	0.317032	2.78958e-18	0.504765
CAR 2:0+CAR 3:0	-0.0344042	0.0341821	0.314614	2.15436e-06	0.504765
LPC a C14:3	0.0341562	0.0343492	0.320507		0.505236
PC aa C43:6	-0.0355728	0.035821	0.321061		0.505236
PC aa C18:2	0.0541201	0.0544124	0.320717		0.505236
CAR 3:0/CAR 4:0	0.0355865	0.0359291	0.322351	2.10266e-06	0.505306
Lysine	0.0349464	0.035599	0.326711		0.509098
PC ae C28:0	0.0328539	0.033606	0.328531		0.509098
LPC a C14:4	0.0521249	0.053231	0.328138		0.509098
SM C42:3	0.0349981	0.0358968	0.329995		0.509423
FA 16:1	-0.031263	0.0327654	0.340443		0.522433
Monounsaturated PCs/Saturated PCs	0.0324289	0.0340265	0.340997	2.7193e-05	0.522433
PC aa C30:4	0.0319402	0.03365	0.342768		0.523172
SM C24:2	-0.0503383	0.0540246	0.35209		0.535388
SM C24:0	0.0507927	0.0548766	0.355304		0.538258
CAR 16:0/FA 16:0	0.0306299	0.0335189	0.361228	0.258431	0.545199
SM C43:2	-0.0323685	0.0357319	0.365357		0.549389
PC aa C40:1	-0.0300277	0.0332675	0.36696		0.549763
CAR 12:0/CAR 8:0	-0.030733	0.0344277	0.372419	0.050251	0.55589
FA 14:2	-0.027862	0.0314188	0.375414		0.558309
Short chain acylcarnitines	-0.0299811	0.0344376	0.384351	1.76347e-06	0.567442
CAR 8:0/CAR 16:0	-0.0297335	0.0341519	0.384314	0.27654	0.567442
PC aa C40:4	0.0315651	0.0364075	0.386283		0.568228
PC ae C28:1	0.0281267	0.032566	0.387983		0.568668
PC ae C40:3	-0.0261865	0.0305691	0.391864		0.572291
LPC a C20:3/LPC a C20:4	0.0307154	0.036462	0.399904	0.0390194	0.581939
Cysteine	0.0247935	0.0296358	0.403265		0.584734
FA 22:5	-0.0273274	0.0335143	0.415204		0.599796
Unknown_540.3	-0.0459032	0.0564219	0.416607		0.599796
FA 17:2	-0.0272475	0.0336487	0.418449		0.600319
PC aa C24:0	0.0264351	0.03319	0.425953		0.608933
Fumaric acid	-0.0259718	0.0332002	0.434395		0.618822
SM C20:5	-0.0467206	0.0613099	0.446718		0.634152
LPC a C18:3	-0.0242943	0.032459	0.454537		0.638553
PC aa C20:1	-0.0286438	0.0381088	0.452535		0.638553
PC aa C36:1/PC aa C38:1	0.0243628	0.0324797	0.453386	0.14731	0.638553
PC aa C32:3	0.0244977	0.0332936	0.462172		0.64704
Unknown_578.4	-0.029929	0.041919	0.475646		0.661343
SM C28:3	0.0402217	0.0563044	0.475513		0.661343
Histidine	-0.0240999	0.0343072	0.482816		0.666789
PC aa C40:2	-0.0225136	0.032162	0.484096		0.666789
SM C41:1	-0.0240295	0.0344801	0.486132		0.666789
Unknown_856.7	0.0381965	0.0547642	0.485964		0.666789
Acetoacetic acid	0.0309056	0.0445781	0.488651		0.667987
FA 26:1	-0.0214692	0.0329122	0.51447		0.691638
CAR 14:2-OH	0.0271661	0.041528	0.513327		0.691638
PC aa C28:2	-0.0221162	0.0336368	0.511148		0.691638
Cit/Arg	-0.0238124	0.0361225	0.510015	0.00541655	0.691638
Monounsaturated FFAs/Saturated FFAs	0.0208175	0.0315488	0.50951	0.172635	0.691638
FA 19:2	-0.0209644	0.0331073	0.526844		0.703768
SM C20:4	0.0337709	0.053327	0.526959		0.703768
Unknown_516.3	0.0244291	0.038768	0.528841		0.703965
Polyunsaturated acylcarnitines	0.0205537	0.0332594	0.536858	0.156736	0.712301
FA 20:4	-0.0240154	0.0395375	0.543798		0.71916
Unknown_684.5	-0.0201471	0.033875	0.552258		0.727976
SM C41:2	-0.0209114	0.0355963	0.55712		0.732009
PC aa C36:3/PC aa C36:4	-0.0212484	0.0368262	0.564141	0.0573639	0.738843
FA 16:2	-0.0190188	0.0334697	0.570102		0.739395
FA 22:6	-0.0192816	0.0340324	0.571243		0.739395
PC aa C30:0	-0.0192039	0.0339488	0.571847		0.739395
AAs	0.0184371	0.0325344	0.571172	3.99357e-11	0.739395
SM C42:2	-0.020564	0.0366672	0.575117		0.741262
Polyunsaturated SMs	0.0191415	0.035812	0.593208	1.49085e-18	0.76216
Monounsaturated acylcarnitines	-0.017006	0.0328342	0.604712	0.00205852	0.774489
LPC a C18:4	0.0272952	0.0540605	0.613942		0.783838
3-Methyl-2-oxobutanoic acid	0.0212077	0.0423956	0.617084		0.78538
PC aa C22:1	0.0165021	0.0332718	0.620024		0.786656
LPC a C14:1	-0.0309982	0.0629598	0.622875		0.78781
FA 24:3	-0.0148353	0.0308227	0.630502		0.792519
PC ae C24:2	0.0261711	0.0540955	0.628831		0.792519
CAR 14:2	-0.0185887	0.0390948	0.634657		0.792833
Unknown_576.4	0.015469	0.0325267	0.634486		0.792833
Hexose	0.0154905	0.0330489	0.639479		0.793971
PC aa C40:3	-0.01519	0.0323497	0.63878		0.793971
FA 24:2	-0.0156257	0.0336248	0.642324		0.795072
PC aa C30:3	0.0154859	0.0336732	0.645779		0.796783
PC aa C40:6	-0.0166908	0.0367203	0.649594		0.796783
Glucogenic AAs	-0.01473	0.0322613	0.648074	1.15019e-05	0.796783
FA 16:3	0.0140481	0.0331351	0.671768		0.819032
LPC a C16:4	0.0176589	0.0415668	0.67117		0.819032
FA 26:2	-0.0129122	0.0307493	0.674711		0.819072
PC aa C25:0	0.013438	0.0321266	0.675836		0.819072
FA 22:4	-0.0130845	0.0325432	0.687797		0.829043
Polyunsaturated PCs/Monounsaturated PCs	0.0118975	0.0296271	0.688146	0.00785026	0.829043
PC aa C22:0	0.0129326	0.032438	0.690213		0.829072
PC aa C40:5/PC aa C40:6	0.0142276	0.0359468	0.692387	0.938195	0.82923
Ile/PC aa C32:2	-0.0136692	0.0349582	0.695935	0.00422892	0.831028
Polyunsaturated FFAs/Monounsaturated FFAs	-0.0122977	0.031713	0.698265	0.262756	0.831366
FA 14:1	-0.012703	0.0334023	0.703871		0.833154
CAR 20:0	-0.016228	0.0425355	0.70301		0.833154
Unknown_548.3	-0.0150606	0.0408308	0.712409		0.840808
FA 12:1	-0.0190264	0.0555161	0.732045		0.86148
FA 18:4	-0.0102602	0.0314995	0.744757		0.870393
SM C39:1	0.0113454	0.0352337	0.747566		0.870393
PC ae C28:6	0.0126603	0.0384629	0.74219		0.870393
LPC a C18:5	0.0175411	0.054599	0.748195		0.870393
PC ae C28:5	0.0126502	0.0398451	0.75098		0.871137
Threonine	0.0106076	0.0343497	0.757571		0.87601
PC aa C26:6	-0.0100793	0.0331595	0.761222		0.87601
Unknown_568.4	0.0116796	0.0384904	0.761654		0.87601
Succinic acid	-0.0088577	0.0311044	0.77588		0.879628
CAR 6:0	-0.00953712	0.0333172	0.774794		0.879628
PC aa C38:2	-0.00935406	0.0322189	0.771629		0.879628
PC ae C34:4	-0.00968974	0.0346681	0.779965		0.879628
Unknown_660.5	-0.0098237	0.0338073	0.771485		0.879628
PC aa C30:6	-0.0107873	0.038456	0.779181		0.879628
Unknown_458.3	0.0158124	0.0546079	0.77232		0.879628
PC aa C36:5	0.00801558	0.0307139	0.794198		0.893197
FA 24:5	0.0133072	0.0522697	0.799211		0.896353
SM C20:1	-0.0100717	0.0403779	0.803107		0.897866
LPC e C18:3	-0.0137774	0.0557558	0.804983		0.897866
Unknown_460.3	-0.0130241	0.0544046	0.810943		0.902035
4-Methyl-2-oxovaleric acid	0.00785895	0.0343718	0.819231		0.908764
FA 24:6	0.00731928	0.0335167	0.827209		0.915114
FA 26:0	-0.00665266	0.0314058	0.832322		0.91578
Saturated FFAs/FFAs	-0.00692038	0.0326476	0.832174	0.0947111	0.91578
α-Ketoglutaric acid	-0.00684216	0.0327982	0.834794		0.916018
SM C37:1	0.00690828	0.0342509	0.840229		0.917024
SM C42:1	-0.00723496	0.0354123	0.838182		0.917024
PC aa C42:3	0.00606636	0.0329157	0.853818		0.919834
PC ae C26:1	-0.00602277	0.032629	0.853596		0.919834
SM C34:0	0.00641589	0.0337506	0.849303		0.919834
Glucose	0.0099388	0.0540145	0.854132		0.919834
PC aa C24:5	-0.0102848	0.0538588	0.848667		0.919834
Unknown_486.3	-0.0100691	0.0589885	0.86459		0.926183
Unknown_598.4	-0.00632717	0.0364993	0.862432		0.926183
SM C43:1	-0.0056569	0.0348718	0.871191		0.930799
Methionine	-0.00535924	0.033932	0.874563		0.931949
FA 20:2	0.00490198	0.033361	0.883234		0.935984
LPC a C20:5	-0.00484899	0.0332986	0.884272		0.935984
SM C28:2	0.00787062	0.0555868	0.887485		0.935984
Unknown_514.3	0.0073251	0.051775	0.887571		0.935984
Polyunsaturated FFAs/FFAs	0.00417978	0.0319494	0.895941	0.0879702	0.942363
Ornithine	0.00441908	0.0353736	0.90063		0.944847
CAR 16:1	-0.00359033	0.0314818	0.90925		0.951432
CAR 9:0/CAR 10:2	0.0034336	0.0343114	0.920326	0.0357914	0.960546
FA 20:0	0.00340528	0.0380408	0.928717		0.966818
FA 20:3	-0.00272548	0.0326684	0.933528		0.969342
PC ae C36:6	0.00268137	0.0347045	0.938441		0.969484
SM C22:1	-0.00490797	0.0629203	0.937883		0.969484
CAR 18:2	-0.00200187	0.0327449	0.951273		0.978383
LPC a C19:3	-0.00329687	0.0545884	0.951875		0.978383
CAR 10:1	0.00152912	0.0318037	0.961669		0.978541
LPC a C16:2	0.00221791	0.0416277	0.957532		0.978541
Unknown_570.4	-0.00295843	0.0566	0.958344		0.978541
Polyunsaturated FFAs/Saturated FFAs	0.00160264	0.0324607	0.960633	0.0915639	0.978541
FA 24:4	0.00119099	0.0341477	0.972189		0.979426
LPC e C18:2	0.00157309	0.0432846	0.971021		0.979426
PC aa C38:4	-0.00142487	0.0368534	0.969171		0.979426
PC aa C40:5	0.00135442	0.0349454	0.969095		0.979426
Unknown_490.3	0.00157694	0.0543366	0.976864		0.9817
Unknown_572.4	-0.000888345	0.0425753	0.983361		0.984424
Gly/PC ae C38:2	0.00064928	0.0332419	0.984424	0.00184906	0.984424

### Sheet: Table S13
Supplementary Table 13: Metabolite set enrichment analysis for associations between metabolites and zBMI. ES > 0: metabolite group levels higher in those with higher zBMI
Group	p	q	log2err	ES	NES	size	leadingEdge
PCs	8.99845e-06	8.0986e-05	0.593325	-0.527566	-1.88558	101	PC ae C36:2, PC ae C40:6, PC ae C38:4, PC ae C34:1, PC ae C34:3, PC ae C40:0, PC ae C40:5, PC ae C34:2, PC ae C36:3, PC ae C42:5, PC ae C38:5, PC aa C38:0, PC ae C36:1, PC ae C40:4, PC ae C32:0, PC ae C32:1, PC aa C32:0, PC ae C42:3, PC ae C42:6, PC ae C40:1, PC aa C36:2, PC aa C38:6, PC aa C34:2, PC aa C30:2, PC ae C42:0, PC ae C34:0, PC aa C44:12, PC ae C38:6, PC ae C42:4, PC aa C34:1, PC aa C42:6, PC aa C40:0, PC aa C38:5, PC ae C36:4, PC ae C32:2, PC ae C36:5
BCAAs	0.00854449	0.0384502	0.269842	0.802131	1.84333	6	Valine, Leucine, Isoleucine, 3-Methyl-2-oxovaleric acid, 3-Methyl-2-oxobutanoic acid
FFAs	0.0270628	0.0811884	0.0951997	-0.460876	-1.48617	45	FA 24:1, FA 17:0, FA 22:1, FA 20:1, FA 19:1, FA 26:4, FA 12:0, FA 14:0, FA 15:1, FA 24:0, FA 15:0, FA 18:2, FA 19:0, FA 17:1, FA 16:0, FA 18:3, FA 26:3, FA 26:5, FA 20:5, FA 13:1, FA 22:3, FA 18:0, FA 18:1, FA 16:1, FA 14:2, FA 22:5, FA 17:2, FA 20:4, FA 26:1, FA 19:2, FA 22:6, FA 16:2, FA 24:2, FA 24:3, FA 22:4, FA 26:2, FA 14:1, FA 18:4
SMs	0.0431779	0.0823295	0.166521	0.340893	1.38531	43	SM C32:2, SM C30:1, SM C34:2, SM C36:3, SM C36:2, SM C32:1, SM C26:0, SM C38:3, SM C24:6, SM C40:5, SM C36:1, Unknown_714.5, SM C42:3, SM C40:2
Sulfur	0.0457386	0.0823295	0.11296	0.748378	1.58863	5	Homocysteine, Cysteine CysPlatform, Taurine, Cysteine
(Acyl)carnitines	0.059093	0.0886395	0.126448	0.394807	1.4151	26	CAR 3:0, Free carnitine, CAR 4:0, CAR 8:1, CAR 9:0, CAR 10:2, CAR 20:3, CAR 22:5, CAR 18:2-OH, CAR 22:6
AAs	0.150161	0.168931	0.0733447	0.396707	1.28117	18	Tyrosine, α-Aminoadipic acid, Glutamic acid, Phenylalanine, Tryptophan, Aspartic acid, Alanine, Proline, Lysine
LPCs	0.141481	0.168931	0.0413224	-0.458664	-1.29202	22	LPC a C18:1, LPC a C18:2, LPC a C22:6, LPC e C18:0, LPC a C20:4, LPC a C18:0, LPC a C20:1, LPC a C22:5, LPC a C16:0, LPC e C18:1
Energy	0.341207	0.341207	0.041711	0.432528	1.08844	8	Lactic acid, Methyl malonic acid, Pyruvic acid, Hexose

### Sheet: Table S14
Supplementary Table 14: Age-stratified analysis: number of significant associations per PA variable
PA variable	iteration number	age (years)	Number of significant associations
Sedentary Behavior	1	5.5	22
Sedentary Behavior	1	11	16
Sedentary Behavior	1	8	7
Sedentary Behavior	2	11	12
Sedentary Behavior	2	8	10
Sedentary Behavior	3	11	10
Sedentary Behavior	3	8	7
Sedentary Behavior	4	11	22
Sedentary Behavior	4	8	6
Sedentary Behavior	5	11	25
Sedentary Behavior	5	8	8
Sedentary Behavior	6	11	20
Sedentary Behavior	6	8	9
Sedentary Behavior	7	11	19
Sedentary Behavior	7	8	10
Sedentary Behavior	8	11	12
Sedentary Behavior	8	8	11
Sedentary Behavior	9	11	24
Sedentary Behavior	9	8	7
Sedentary Behavior	10	11	20
Sedentary Behavior	10	8	2
Sedentary Behavior	11	11	15
Sedentary Behavior	11	8	8
Sedentary Behavior	12	11	14
Sedentary Behavior	12	8	13
Sedentary Behavior	13	11	17
Sedentary Behavior	13	8	11
Sedentary Behavior	14	11	28
Sedentary Behavior	14	8	5
Sedentary Behavior	15	11	15
Sedentary Behavior	15	8	6
Sedentary Behavior	16	11	16
Sedentary Behavior	16	8	4
Sedentary Behavior	17	11	26
Sedentary Behavior	17	8	9
Sedentary Behavior	18	11	15
Sedentary Behavior	18	8	14
Sedentary Behavior	19	11	22
Sedentary Behavior	19	8	7
Sedentary Behavior	20	11	21
Sedentary Behavior	20	8	12
Sedentary Behavior	21	11	25
Sedentary Behavior	21	8	9
Sedentary Behavior	22	11	17
Sedentary Behavior	22	8	6
Sedentary Behavior	23	11	19
Sedentary Behavior	23	8	7
Sedentary Behavior	24	11	14
Sedentary Behavior	24	8	7
Sedentary Behavior	25	11	16
Sedentary Behavior	25	8	3
Sedentary Behavior	26	11	14
Sedentary Behavior	26	8	9
Sedentary Behavior	27	11	19
Sedentary Behavior	27	8	8
Sedentary Behavior	28	11	20
Sedentary Behavior	28	8	7
Sedentary Behavior	29	11	22
Sedentary Behavior	29	8	8
Sedentary Behavior	30	11	21
Sedentary Behavior	30	8	9
Sedentary Behavior	31	11	20
Sedentary Behavior	31	8	7
Sedentary Behavior	32	11	14
Sedentary Behavior	32	8	4
Sedentary Behavior	33	11	15
Sedentary Behavior	33	8	5
Sedentary Behavior	34	11	14
Sedentary Behavior	34	8	5
Sedentary Behavior	35	11	27
Sedentary Behavior	35	8	12
Sedentary Behavior	36	11	25
Sedentary Behavior	36	8	10
Sedentary Behavior	37	11	13
Sedentary Behavior	37	8	6
Sedentary Behavior	38	11	19
Sedentary Behavior	38	8	12
Sedentary Behavior	39	11	22
Sedentary Behavior	39	8	7
Sedentary Behavior	40	11	23
Sedentary Behavior	40	8	6
Sedentary Behavior	41	11	20
Sedentary Behavior	41	8	8
Sedentary Behavior	42	11	18
Sedentary Behavior	42	8	11
Sedentary Behavior	43	11	15
Sedentary Behavior	43	8	17
Sedentary Behavior	44	11	17
Sedentary Behavior	44	8	3
Sedentary Behavior	45	11	18
Sedentary Behavior	45	8	10
Sedentary Behavior	46	11	21
Sedentary Behavior	46	8	13
Sedentary Behavior	47	11	19
Sedentary Behavior	47	8	12
Sedentary Behavior	48	11	14
Sedentary Behavior	48	8	10
Sedentary Behavior	49	11	21
Sedentary Behavior	49	8	7
Sedentary Behavior	50	11	22
Sedentary Behavior	50	8	13
Sedentary Behavior	51	11	16
Sedentary Behavior	51	8	8
Sedentary Behavior	52	11	19
Sedentary Behavior	52	8	5
Sedentary Behavior	53	11	23
Sedentary Behavior	53	8	9
Sedentary Behavior	54	11	13
Sedentary Behavior	54	8	9
Sedentary Behavior	55	11	15
Sedentary Behavior	55	8	9
Sedentary Behavior	56	11	12
Sedentary Behavior	56	8	7
Sedentary Behavior	57	11	14
Sedentary Behavior	57	8	11
Sedentary Behavior	58	11	20
Sedentary Behavior	58	8	7
Sedentary Behavior	59	11	17
Sedentary Behavior	59	8	7
Sedentary Behavior	60	11	18
Sedentary Behavior	60	8	13
Sedentary Behavior	61	11	16
Sedentary Behavior	61	8	8
Sedentary Behavior	62	11	20
Sedentary Behavior	62	8	12
Sedentary Behavior	63	11	18
Sedentary Behavior	63	8	9
Sedentary Behavior	64	11	21
Sedentary Behavior	64	8	13
Sedentary Behavior	65	11	25
Sedentary Behavior	65	8	9
Sedentary Behavior	66	11	21
Sedentary Behavior	66	8	8
Sedentary Behavior	67	11	18
Sedentary Behavior	67	8	7
Sedentary Behavior	68	11	22
Sedentary Behavior	68	8	5
Sedentary Behavior	69	11	18
Sedentary Behavior	69	8	8
Sedentary Behavior	70	11	25
Sedentary Behavior	70	8	8
Sedentary Behavior	71	11	18
Sedentary Behavior	71	8	5
Sedentary Behavior	72	11	16
Sedentary Behavior	72	8	7
Sedentary Behavior	73	11	10
Sedentary Behavior	73	8	7
Sedentary Behavior	74	11	18
Sedentary Behavior	74	8	6
Sedentary Behavior	75	11	20
Sedentary Behavior	75	8	4
Sedentary Behavior	76	11	22
Sedentary Behavior	76	8	12
Sedentary Behavior	77	11	17
Sedentary Behavior	77	8	12
Sedentary Behavior	78	11	13
Sedentary Behavior	78	8	7
Sedentary Behavior	79	11	28
Sedentary Behavior	79	8	8
Sedentary Behavior	80	11	20
Sedentary Behavior	80	8	3
Sedentary Behavior	81	11	24
Sedentary Behavior	81	8	9
Sedentary Behavior	82	11	21
Sedentary Behavior	82	8	5
Sedentary Behavior	83	11	21
Sedentary Behavior	83	8	5
Sedentary Behavior	84	11	12
Sedentary Behavior	84	8	8
Sedentary Behavior	85	11	25
Sedentary Behavior	85	8	9
Sedentary Behavior	86	11	13
Sedentary Behavior	86	8	10
Sedentary Behavior	87	11	22
Sedentary Behavior	87	8	8
Sedentary Behavior	88	11	20
Sedentary Behavior	88	8	5
Sedentary Behavior	89	11	19
Sedentary Behavior	89	8	12
Sedentary Behavior	90	11	23
Sedentary Behavior	90	8	11
Sedentary Behavior	91	11	12
Sedentary Behavior	91	8	11
Sedentary Behavior	92	11	19
Sedentary Behavior	92	8	13
Sedentary Behavior	93	11	21
Sedentary Behavior	93	8	9
Sedentary Behavior	94	11	12
Sedentary Behavior	94	8	3
Sedentary Behavior	95	11	16
Sedentary Behavior	95	8	14
Sedentary Behavior	96	11	19
Sedentary Behavior	96	8	6
Sedentary Behavior	97	11	22
Sedentary Behavior	97	8	14
Sedentary Behavior	98	11	20
Sedentary Behavior	98	8	9
Sedentary Behavior	99	11	14
Sedentary Behavior	99	8	9
Sedentary Behavior	100	11	20
Sedentary Behavior	100	8	11
Total PA	1	5.5	7
Total PA	1	11	23
Total PA	1	8	18
Total PA	2	11	18
Total PA	2	8	16
Total PA	3	11	13
Total PA	3	8	17
Total PA	4	11	28
Total PA	4	8	15
Total PA	5	11	20
Total PA	5	8	23
Total PA	6	11	32
Total PA	6	8	21
Total PA	7	11	28
Total PA	7	8	19
Total PA	8	11	23
Total PA	8	8	20
Total PA	9	11	18
Total PA	9	8	18
Total PA	10	11	21
Total PA	10	8	13
Total PA	11	11	22
Total PA	11	8	15
Total PA	12	11	15
Total PA	12	8	20
Total PA	13	11	12
Total PA	13	8	21
Total PA	14	11	27
Total PA	14	8	18
Total PA	15	11	21
Total PA	15	8	19
Total PA	16	11	23
Total PA	16	8	18
Total PA	17	11	37
Total PA	17	8	19
Total PA	18	11	43
Total PA	18	8	22
Total PA	19	11	35
Total PA	19	8	22
Total PA	20	11	18
Total PA	20	8	20
Total PA	21	11	34
Total PA	21	8	19
Total PA	22	11	19
Total PA	22	8	15
Total PA	23	11	25
Total PA	23	8	19
Total PA	24	11	23
Total PA	24	8	16
Total PA	25	11	18
Total PA	25	8	19
Total PA	26	11	13
Total PA	26	8	22
Total PA	27	11	22
Total PA	27	8	17
Total PA	28	11	36
Total PA	28	8	26
Total PA	29	11	32
Total PA	29	8	17
Total PA	30	11	23
Total PA	30	8	20
Total PA	31	11	26
Total PA	31	8	25
Total PA	32	11	13
Total PA	32	8	16
Total PA	33	11	15
Total PA	33	8	14
Total PA	34	11	16
Total PA	34	8	14
Total PA	35	11	31
Total PA	35	8	21
Total PA	36	11	30
Total PA	36	8	19
Total PA	37	11	16
Total PA	37	8	20
Total PA	38	11	18
Total PA	38	8	24
Total PA	39	11	22
Total PA	39	8	15
Total PA	40	11	36
Total PA	40	8	18
Total PA	41	11	24
Total PA	41	8	18
Total PA	42	11	16
Total PA	42	8	18
Total PA	43	11	18
Total PA	43	8	21
Total PA	44	11	28
Total PA	44	8	15
Total PA	45	11	21
Total PA	45	8	13
Total PA	46	11	27
Total PA	46	8	21
Total PA	47	11	34
Total PA	47	8	20
Total PA	48	11	18
Total PA	48	8	15
Total PA	49	11	22
Total PA	49	8	18
Total PA	50	11	39
Total PA	50	8	20
Total PA	51	11	24
Total PA	51	8	24
Total PA	52	11	23
Total PA	52	8	17
Total PA	53	11	25
Total PA	53	8	19
Total PA	54	11	18
Total PA	54	8	21
Total PA	55	11	16
Total PA	55	8	15
Total PA	56	11	16
Total PA	56	8	23
Total PA	57	11	14
Total PA	57	8	24
Total PA	58	11	15
Total PA	58	8	20
Total PA	59	11	17
Total PA	59	8	16
Total PA	60	11	24
Total PA	60	8	19
Total PA	61	11	18
Total PA	61	8	19
Total PA	62	11	15
Total PA	62	8	23
Total PA	63	11	31
Total PA	63	8	22
Total PA	64	11	13
Total PA	64	8	19
Total PA	65	11	22
Total PA	65	8	21
Total PA	66	11	33
Total PA	66	8	16
Total PA	67	11	20
Total PA	67	8	19
Total PA	68	11	25
Total PA	68	8	21
Total PA	69	11	22
Total PA	69	8	19
Total PA	70	11	37
Total PA	70	8	16
Total PA	71	11	18
Total PA	71	8	18
Total PA	72	11	18
Total PA	72	8	19
Total PA	73	11	15
Total PA	73	8	19
Total PA	74	11	25
Total PA	74	8	16
Total PA	75	11	25
Total PA	75	8	16
Total PA	76	11	17
Total PA	76	8	23
Total PA	77	11	12
Total PA	77	8	22
Total PA	78	11	19
Total PA	78	8	18
Total PA	79	11	24
Total PA	79	8	24
Total PA	80	11	29
Total PA	80	8	19
Total PA	81	11	39
Total PA	81	8	19
Total PA	82	11	22
Total PA	82	8	20
Total PA	83	11	27
Total PA	83	8	18
Total PA	84	11	20
Total PA	84	8	19
Total PA	85	11	31
Total PA	85	8	16
Total PA	86	11	29
Total PA	86	8	18
Total PA	87	11	20
Total PA	87	8	15
Total PA	88	11	27
Total PA	88	8	22
Total PA	89	11	23
Total PA	89	8	16
Total PA	90	11	22
Total PA	90	8	15
Total PA	91	11	15
Total PA	91	8	21
Total PA	92	11	22
Total PA	92	8	28
Total PA	93	11	36
Total PA	93	8	19
Total PA	94	11	15
Total PA	94	8	15
Total PA	95	11	17
Total PA	95	8	26
Total PA	96	11	23
Total PA	96	8	19
Total PA	97	11	21
Total PA	97	8	21
Total PA	98	11	27
Total PA	98	8	19
Total PA	99	11	33
Total PA	99	8	18
Total PA	100	11	15
Total PA	100	8	18
Moderate PA	1	5.5	5
Moderate PA	1	11	16
Moderate PA	1	8	12
Moderate PA	2	11	7
Moderate PA	2	8	16
Moderate PA	3	11	7
Moderate PA	3	8	9
Moderate PA	4	11	14
Moderate PA	4	8	13
Moderate PA	5	11	15
Moderate PA	5	8	13
Moderate PA	6	11	15
Moderate PA	6	8	14
Moderate PA	7	11	19
Moderate PA	7	8	13
Moderate PA	8	11	11
Moderate PA	8	8	15
Moderate PA	9	11	30
Moderate PA	9	8	21
Moderate PA	10	11	19
Moderate PA	10	8	13
Moderate PA	11	11	11
Moderate PA	11	8	17
Moderate PA	12	11	22
Moderate PA	12	8	8
Moderate PA	13	11	23
Moderate PA	13	8	19
Moderate PA	14	11	20
Moderate PA	14	8	8
Moderate PA	15	11	11
Moderate PA	15	8	15
Moderate PA	16	11	19
Moderate PA	16	8	12
Moderate PA	17	11	25
Moderate PA	17	8	14
Moderate PA	18	11	21
Moderate PA	18	8	18
Moderate PA	19	11	29
Moderate PA	19	8	20
Moderate PA	20	11	15
Moderate PA	20	8	9
Moderate PA	21	11	32
Moderate PA	21	8	16
Moderate PA	22	11	18
Moderate PA	22	8	11
Moderate PA	23	11	16
Moderate PA	23	8	8
Moderate PA	24	11	15
Moderate PA	24	8	17
Moderate PA	25	11	17
Moderate PA	25	8	12
Moderate PA	26	11	15
Moderate PA	26	8	10
Moderate PA	27	11	18
Moderate PA	27	8	15
Moderate PA	28	11	15
Moderate PA	28	8	12
Moderate PA	29	11	28
Moderate PA	29	8	10
Moderate PA	30	11	25
Moderate PA	30	8	13
Moderate PA	31	11	15
Moderate PA	31	8	18
Moderate PA	32	11	13
Moderate PA	32	8	14
Moderate PA	33	11	21
Moderate PA	33	8	10
Moderate PA	34	11	14
Moderate PA	34	8	11
Moderate PA	35	11	28
Moderate PA	35	8	18
Moderate PA	36	11	20
Moderate PA	36	8	16
Moderate PA	37	11	12
Moderate PA	37	8	14
Moderate PA	38	11	15
Moderate PA	38	8	15
Moderate PA	39	11	34
Moderate PA	39	8	8
Moderate PA	40	11	20
Moderate PA	40	8	12
Moderate PA	41	11	22
Moderate PA	41	8	20
Moderate PA	42	11	13
Moderate PA	42	8	11
Moderate PA	43	11	23
Moderate PA	43	8	17
Moderate PA	44	11	18
Moderate PA	44	8	10
Moderate PA	45	11	24
Moderate PA	45	8	15
Moderate PA	46	11	16
Moderate PA	46	8	12
Moderate PA	47	11	17
Moderate PA	47	8	17
Moderate PA	48	11	16
Moderate PA	48	8	16
Moderate PA	49	11	8
Moderate PA	49	8	14
Moderate PA	50	11	22
Moderate PA	50	8	11
Moderate PA	51	11	25
Moderate PA	51	8	13
Moderate PA	52	11	21
Moderate PA	52	8	12
Moderate PA	53	11	19
Moderate PA	53	8	15
Moderate PA	54	11	22
Moderate PA	54	8	11
Moderate PA	55	11	15
Moderate PA	55	8	11
Moderate PA	56	11	20
Moderate PA	56	8	15
Moderate PA	57	11	9
Moderate PA	57	8	14
Moderate PA	58	11	10
Moderate PA	58	8	7
Moderate PA	59	11	13
Moderate PA	59	8	20
Moderate PA	60	11	13
Moderate PA	60	8	9
Moderate PA	61	11	9
Moderate PA	61	8	12
Moderate PA	62	11	11
Moderate PA	62	8	9
Moderate PA	63	11	14
Moderate PA	63	8	11
Moderate PA	64	11	13
Moderate PA	64	8	12
Moderate PA	65	11	18
Moderate PA	65	8	10
Moderate PA	66	11	18
Moderate PA	66	8	24
Moderate PA	67	11	16
Moderate PA	67	8	11
Moderate PA	68	11	21
Moderate PA	68	8	12
Moderate PA	69	11	26
Moderate PA	69	8	10
Moderate PA	70	11	22
Moderate PA	70	8	15
Moderate PA	71	11	12
Moderate PA	71	8	11
Moderate PA	72	11	15
Moderate PA	72	8	5
Moderate PA	73	11	16
Moderate PA	73	8	11
Moderate PA	74	11	20
Moderate PA	74	8	7
Moderate PA	75	11	19
Moderate PA	75	8	9
Moderate PA	76	11	22
Moderate PA	76	8	17
Moderate PA	77	11	10
Moderate PA	77	8	16
Moderate PA	78	11	12
Moderate PA	78	8	9
Moderate PA	79	11	17
Moderate PA	79	8	16
Moderate PA	80	11	21
Moderate PA	80	8	12
Moderate PA	81	11	27
Moderate PA	81	8	6
Moderate PA	82	11	17
Moderate PA	82	8	10
Moderate PA	83	11	16
Moderate PA	83	8	13
Moderate PA	84	11	12
Moderate PA	84	8	11
Moderate PA	85	11	19
Moderate PA	85	8	10
Moderate PA	86	11	17
Moderate PA	86	8	13
Moderate PA	87	11	20
Moderate PA	87	8	14
Moderate PA	88	11	23
Moderate PA	88	8	21
Moderate PA	89	11	15
Moderate PA	89	8	17
Moderate PA	90	11	16
Moderate PA	90	8	19
Moderate PA	91	11	15
Moderate PA	91	8	13
Moderate PA	92	11	17
Moderate PA	92	8	11
Moderate PA	93	11	22
Moderate PA	93	8	9
Moderate PA	94	11	10
Moderate PA	94	8	15
Moderate PA	95	11	13
Moderate PA	95	8	17
Moderate PA	96	11	17
Moderate PA	96	8	16
Moderate PA	97	11	17
Moderate PA	97	8	15
Moderate PA	98	11	18
Moderate PA	98	8	11
Moderate PA	99	11	19
Moderate PA	99	8	19
Moderate PA	100	11	9
Moderate PA	100	8	10
Vigorous PA	1	5.5	5
Vigorous PA	1	11	10
Vigorous PA	1	8	6
Vigorous PA	2	11	10
Vigorous PA	2	8	13
Vigorous PA	3	11	14
Vigorous PA	3	8	9
Vigorous PA	4	11	12
Vigorous PA	4	8	6
Vigorous PA	5	11	10
Vigorous PA	5	8	7
Vigorous PA	6	11	15
Vigorous PA	6	8	13
Vigorous PA	7	11	5
Vigorous PA	7	8	10
Vigorous PA	8	11	23
Vigorous PA	8	8	16
Vigorous PA	9	11	11
Vigorous PA	9	8	9
Vigorous PA	10	11	16
Vigorous PA	10	8	8
Vigorous PA	11	11	26
Vigorous PA	11	8	7
Vigorous PA	12	11	15
Vigorous PA	12	8	8
Vigorous PA	13	11	13
Vigorous PA	13	8	15
Vigorous PA	14	11	11
Vigorous PA	14	8	8
Vigorous PA	15	11	8
Vigorous PA	15	8	12
Vigorous PA	16	11	15
Vigorous PA	16	8	11
Vigorous PA	17	11	21
Vigorous PA	17	8	9
Vigorous PA	18	11	16
Vigorous PA	18	8	12
Vigorous PA	19	11	13
Vigorous PA	19	8	17
Vigorous PA	20	11	12
Vigorous PA	20	8	7
Vigorous PA	21	11	22
Vigorous PA	21	8	11
Vigorous PA	22	11	12
Vigorous PA	22	8	14
Vigorous PA	23	11	29
Vigorous PA	23	8	11
Vigorous PA	24	11	24
Vigorous PA	24	8	6
Vigorous PA	25	11	21
Vigorous PA	25	8	9
Vigorous PA	26	11	7
Vigorous PA	26	8	13
Vigorous PA	27	11	25
Vigorous PA	27	8	9
Vigorous PA	28	11	21
Vigorous PA	28	8	11
Vigorous PA	29	11	20
Vigorous PA	29	8	11
Vigorous PA	30	11	8
Vigorous PA	30	8	8
Vigorous PA	31	11	15
Vigorous PA	31	8	8
Vigorous PA	32	11	7
Vigorous PA	32	8	7
Vigorous PA	33	11	35
Vigorous PA	33	8	6
Vigorous PA	34	11	10
Vigorous PA	34	8	11
Vigorous PA	35	11	25
Vigorous PA	35	8	12
Vigorous PA	36	11	12
Vigorous PA	36	8	13
Vigorous PA	37	11	10
Vigorous PA	37	8	10
Vigorous PA	38	11	14
Vigorous PA	38	8	10
Vigorous PA	39	11	12
Vigorous PA	39	8	7
Vigorous PA	40	11	25
Vigorous PA	40	8	7
Vigorous PA	41	11	12
Vigorous PA	41	8	12
Vigorous PA	42	11	7
Vigorous PA	42	8	9
Vigorous PA	43	11	16
Vigorous PA	43	8	10
Vigorous PA	44	11	14
Vigorous PA	44	8	8
Vigorous PA	45	11	12
Vigorous PA	45	8	8
Vigorous PA	46	11	12
Vigorous PA	46	8	11
Vigorous PA	47	11	41
Vigorous PA	47	8	14
Vigorous PA	48	11	11
Vigorous PA	48	8	7
Vigorous PA	49	11	34
Vigorous PA	49	8	6
Vigorous PA	50	11	21
Vigorous PA	50	8	8
Vigorous PA	51	11	17
Vigorous PA	51	8	13
Vigorous PA	52	11	29
Vigorous PA	52	8	7
Vigorous PA	53	11	15
Vigorous PA	53	8	10
Vigorous PA	54	11	16
Vigorous PA	54	8	9
Vigorous PA	55	11	20
Vigorous PA	55	8	7
Vigorous PA	56	11	23
Vigorous PA	56	8	9
Vigorous PA	57	11	5
Vigorous PA	57	8	16
Vigorous PA	58	11	8
Vigorous PA	58	8	7
Vigorous PA	59	11	6
Vigorous PA	59	8	11
Vigorous PA	60	11	9
Vigorous PA	60	8	9
Vigorous PA	61	11	18
Vigorous PA	61	8	7
Vigorous PA	62	11	6
Vigorous PA	62	8	8
Vigorous PA	63	11	12
Vigorous PA	63	8	7
Vigorous PA	64	11	11
Vigorous PA	64	8	12
Vigorous PA	65	11	7
Vigorous PA	65	8	9
Vigorous PA	66	11	22
Vigorous PA	66	8	8
Vigorous PA	67	11	7
Vigorous PA	67	8	6
Vigorous PA	68	11	18
Vigorous PA	68	8	4
Vigorous PA	69	11	38
Vigorous PA	69	8	7
Vigorous PA	70	11	52
Vigorous PA	70	8	8
Vigorous PA	71	11	15
Vigorous PA	71	8	11
Vigorous PA	72	11	6
Vigorous PA	72	8	10
Vigorous PA	73	11	11
Vigorous PA	73	8	9
Vigorous PA	74	11	39
Vigorous PA	74	8	10
Vigorous PA	75	11	9
Vigorous PA	75	8	8
Vigorous PA	76	11	20
Vigorous PA	76	8	9
Vigorous PA	77	11	21
Vigorous PA	77	8	11
Vigorous PA	78	11	9
Vigorous PA	78	8	11
Vigorous PA	79	11	21
Vigorous PA	79	8	10
Vigorous PA	80	11	27
Vigorous PA	80	8	6
Vigorous PA	81	11	28
Vigorous PA	81	8	7
Vigorous PA	82	11	10
Vigorous PA	82	8	6
Vigorous PA	83	11	16
Vigorous PA	83	8	9
Vigorous PA	84	11	11
Vigorous PA	84	8	6
Vigorous PA	85	11	41
Vigorous PA	85	8	8
Vigorous PA	86	11	8
Vigorous PA	86	8	9
Vigorous PA	87	11	20
Vigorous PA	87	8	8
Vigorous PA	88	11	24
Vigorous PA	88	8	12
Vigorous PA	89	11	3
Vigorous PA	89	8	9
Vigorous PA	90	11	12
Vigorous PA	90	8	9
Vigorous PA	91	11	13
Vigorous PA	91	8	7
Vigorous PA	92	11	24
Vigorous PA	92	8	8
Vigorous PA	93	11	29
Vigorous PA	93	8	10
Vigorous PA	94	11	13
Vigorous PA	94	8	6
Vigorous PA	95	11	11
Vigorous PA	95	8	8
Vigorous PA	96	11	25
Vigorous PA	96	8	12
Vigorous PA	97	11	17
Vigorous PA	97	8	10
Vigorous PA	98	11	26
Vigorous PA	98	8	5
Vigorous PA	99	11	21
Vigorous PA	99	8	14
Vigorous PA	100	11	7
Vigorous PA	100	8	13
Very Vigorous PA	1	5.5	2
Very Vigorous PA	1	11	7
Very Vigorous PA	1	8	5
Very Vigorous PA	2	11	6
Very Vigorous PA	2	8	6
Very Vigorous PA	3	11	20
Very Vigorous PA	3	8	5
Very Vigorous PA	4	11	10
Very Vigorous PA	4	8	6
Very Vigorous PA	5	11	11
Very Vigorous PA	5	8	5
Very Vigorous PA	6	11	21
Very Vigorous PA	6	8	4
Very Vigorous PA	7	11	13
Very Vigorous PA	7	8	7
Very Vigorous PA	8	11	25
Very Vigorous PA	8	8	7
Very Vigorous PA	9	11	16
Very Vigorous PA	9	8	4
Very Vigorous PA	10	11	19
Very Vigorous PA	10	8	6
Very Vigorous PA	11	11	17
Very Vigorous PA	11	8	4
Very Vigorous PA	12	11	17
Very Vigorous PA	12	8	4
Very Vigorous PA	13	11	26
Very Vigorous PA	13	8	3
Very Vigorous PA	14	11	3
Very Vigorous PA	14	8	6
Very Vigorous PA	15	11	11
Very Vigorous PA	15	8	4
Very Vigorous PA	16	11	9
Very Vigorous PA	16	8	7
Very Vigorous PA	17	11	37
Very Vigorous PA	17	8	4
Very Vigorous PA	18	11	14
Very Vigorous PA	18	8	7
Very Vigorous PA	19	11	14
Very Vigorous PA	19	8	11
Very Vigorous PA	20	11	14
Very Vigorous PA	20	8	6
Very Vigorous PA	21	11	28
Very Vigorous PA	21	8	7
Very Vigorous PA	22	11	17
Very Vigorous PA	22	8	5
Very Vigorous PA	23	11	33
Very Vigorous PA	23	8	8
Very Vigorous PA	24	11	10
Very Vigorous PA	24	8	8
Very Vigorous PA	25	11	32
Very Vigorous PA	25	8	7
Very Vigorous PA	26	11	11
Very Vigorous PA	26	8	4
Very Vigorous PA	27	11	22
Very Vigorous PA	27	8	7
Very Vigorous PA	28	11	25
Very Vigorous PA	28	8	6
Very Vigorous PA	29	11	23
Very Vigorous PA	29	8	9
Very Vigorous PA	30	11	14
Very Vigorous PA	30	8	7
Very Vigorous PA	31	11	18
Very Vigorous PA	31	8	4
Very Vigorous PA	32	11	15
Very Vigorous PA	32	8	6
Very Vigorous PA	33	11	23
Very Vigorous PA	33	8	5
Very Vigorous PA	34	11	16
Very Vigorous PA	34	8	6
Very Vigorous PA	35	11	12
Very Vigorous PA	35	8	4
Very Vigorous PA	36	11	17
Very Vigorous PA	36	8	4
Very Vigorous PA	37	11	14
Very Vigorous PA	37	8	5
Very Vigorous PA	38	11	15
Very Vigorous PA	38	8	7
Very Vigorous PA	39	11	24
Very Vigorous PA	39	8	7
Very Vigorous PA	40	11	19
Very Vigorous PA	40	8	7
Very Vigorous PA	41	11	18
Very Vigorous PA	41	8	3
Very Vigorous PA	42	11	9
Very Vigorous PA	42	8	8
Very Vigorous PA	43	11	32
Very Vigorous PA	43	8	7
Very Vigorous PA	44	11	15
Very Vigorous PA	44	8	6
Very Vigorous PA	45	11	30
Very Vigorous PA	45	8	8
Very Vigorous PA	46	11	21
Very Vigorous PA	46	8	4
Very Vigorous PA	47	11	26
Very Vigorous PA	47	8	7
Very Vigorous PA	48	11	11
Very Vigorous PA	48	8	7
Very Vigorous PA	49	11	8
Very Vigorous PA	49	8	7
Very Vigorous PA	50	11	21
Very Vigorous PA	50	8	5
Very Vigorous PA	51	11	21
Very Vigorous PA	51	8	7
Very Vigorous PA	52	11	28
Very Vigorous PA	52	8	7
Very Vigorous PA	53	11	9
Very Vigorous PA	53	8	7
Very Vigorous PA	54	11	10
Very Vigorous PA	54	8	5
Very Vigorous PA	55	11	12
Very Vigorous PA	55	8	6
Very Vigorous PA	56	11	20
Very Vigorous PA	56	8	5
Very Vigorous PA	57	11	9
Very Vigorous PA	57	8	12
Very Vigorous PA	58	11	11
Very Vigorous PA	58	8	9
Very Vigorous PA	59	11	5
Very Vigorous PA	59	8	4
Very Vigorous PA	60	11	14
Very Vigorous PA	60	8	7
Very Vigorous PA	61	11	23
Very Vigorous PA	61	8	9
Very Vigorous PA	62	11	17
Very Vigorous PA	62	8	4
Very Vigorous PA	63	11	32
Very Vigorous PA	63	8	8
Very Vigorous PA	64	11	15
Very Vigorous PA	64	8	6
Very Vigorous PA	65	11	7
Very Vigorous PA	65	8	7
Very Vigorous PA	66	11	29
Very Vigorous PA	66	8	8
Very Vigorous PA	67	11	19
Very Vigorous PA	67	8	10
Very Vigorous PA	68	11	15
Very Vigorous PA	68	8	9
Very Vigorous PA	69	11	32
Very Vigorous PA	69	8	6
Very Vigorous PA	70	11	18
Very Vigorous PA	70	8	9
Very Vigorous PA	71	11	14
Very Vigorous PA	71	8	5
Very Vigorous PA	72	11	23
Very Vigorous PA	72	8	9
Very Vigorous PA	73	11	20
Very Vigorous PA	73	8	5
Very Vigorous PA	74	11	15
Very Vigorous PA	74	8	9
Very Vigorous PA	75	11	15
Very Vigorous PA	75	8	5
Very Vigorous PA	76	11	25
Very Vigorous PA	76	8	8
Very Vigorous PA	77	11	12
Very Vigorous PA	77	8	4
Very Vigorous PA	78	11	13
Very Vigorous PA	78	8	5
Very Vigorous PA	79	11	10
Very Vigorous PA	79	8	11
Very Vigorous PA	80	11	21
Very Vigorous PA	80	8	4
Very Vigorous PA	81	11	31
Very Vigorous PA	81	8	6
Very Vigorous PA	82	11	12
Very Vigorous PA	82	8	11
Very Vigorous PA	83	11	17
Very Vigorous PA	83	8	7
Very Vigorous PA	84	11	15
Very Vigorous PA	84	8	7
Very Vigorous PA	85	11	25
Very Vigorous PA	85	8	10
Very Vigorous PA	86	11	10
Very Vigorous PA	86	8	7
Very Vigorous PA	87	11	22
Very Vigorous PA	87	8	6
Very Vigorous PA	88	11	9
Very Vigorous PA	88	8	8
Very Vigorous PA	89	11	10
Very Vigorous PA	89	8	8
Very Vigorous PA	90	11	18
Very Vigorous PA	90	8	5
Very Vigorous PA	91	11	15
Very Vigorous PA	91	8	6
Very Vigorous PA	92	11	19
Very Vigorous PA	92	8	5
Very Vigorous PA	93	11	14
Very Vigorous PA	93	8	7
Very Vigorous PA	94	11	10
Very Vigorous PA	94	8	4
Very Vigorous PA	95	11	6
Very Vigorous PA	95	8	4
Very Vigorous PA	96	11	15
Very Vigorous PA	96	8	8
Very Vigorous PA	97	11	3
Very Vigorous PA	97	8	7
Very Vigorous PA	98	11	10
Very Vigorous PA	98	8	4
Very Vigorous PA	99	11	23
Very Vigorous PA	99	8	12
Very Vigorous PA	100	11	16
Very Vigorous PA	100	8	5
